# Integrating Common and Rare Variants Improves Polygenic Risk Prediction Across Diverse Populations

**DOI:** 10.1101/2024.11.05.24316779

**Authors:** Jacob Williams, Tony Chen, Xing Hua, Wendy Wong, Kai Yu, Peter Kraft, Xihao Li, Haoyu Zhang

## Abstract

Polygenic risk scores (PRS) predict complex traits by aggregating genetic effects across the genome, yet most models focus on common variants, overlooking rare variants that may contribute to hidden heritability. We developed RICE, a new PRS framework integrating both common and rare variants to improve genetic risk prediction across diverse ancestries. RICE constructs separate PRSs: for common variants, it integrates methods using ensemble learning; for rare variants, it uses gene-level testing with functional annotations and penalized regression. We evaluated RICE using simulated datasets and sequencing data from UK Biobank and All of Us, involving up to 740 million genetic variants from 361,939 individuals across diverse ancestries and 11 complex traits. In real data analysis, RICE improved predictive accuracy by an average of 25.7% compared to leading common variant PRS methods. Our findings demonstrate that incorporating rare variants significantly enhances PRS, providing a more accurate and inclusive approach to genetic risk prediction.

## Supplementary Data for "Integrating Common and Rare Variants Improves Polygenic Risk Prediction Across Diverse Populations"

### Sheet: BMI UKB WES
Gene	Chromosome	Category	Number of SNV	Burden(1,1)	STAAR-B(1,1)	Estimated Burden Effect Size
COLGALT2	1	Synonymous	61	0.000784029	0.000889124	0
TBX19	1	PLOF (DS)	47	0.000601506	0.000717521	0
SLC35A3	1	PLOF	5	0.000917247	0.000170069	0
SLC35A3	1	Synonymous	43	0.0945042	8.81333e-05	0
NBPF4	1	PLOF	3	0.00126579	0.000341655	0
NBPF4	1	PLOF (DS)	3	0.00126579	0.000341655	0
CKS1B	1	Missense	13	5.18829e-05	4.94452e-05	0
NBPF20	1	PLOF	2	2.03755e-05	2.12622e-05	0
NBPF20	1	PLOF (DS)	2	2.03755e-05	2.12622e-05	0
SPRR2E	1	Synonymous	4	0.000527258	0.00070731	0
PODN	1	PLOF (DS)	21	0.00106764	0.000944837	0
PODN	1	Disruptive Missense	10	0.000456708	0.000489132	0
TROVE2	1	PLOF	9	0.114849	0.000683483	0
TROVE2	1	PLOF (DS)	15	0.0538859	0.000329661	0
TMEM18	2	Missense	72	0.000230674	0.00028918	0
SLC35F6	2	Missense	90	0.000100926	0.000148415	0
CENPA	2	Missense	115	0.000661683	0.000570594	0
BMP10	2	PLOF (DS)	22	0.000950812	0.000960055	0
BMP10	2	Disruptive Missense	18	0.000431302	0.000504279	0
SFXN5	2	Missense	142	0.000538727	0.000111241	0
TTC30A	2	PLOF (DS)	34	0.000218713	0.000227957	0
TTC30A	2	Disruptive Missense	22	0.00072227	0.00066597	0
VIL1	2	Synonymous	102	0.000652556	0.000667655	0
TRIP12	2	Missense	342	2.74403e-05	3.15227e-05	0.017523
PFKFB4	3	PLOF	6	2.05165e-06	2.34537e-07	0
PFKFB4	3	PLOF (DS)	60	0.0695888	2.35065e-06	0
USP19	3	Missense	395	0.000558944	0.00067924	0
NAA80	3	Missense	104	0.0011981	0.000912282	0
SPCS1	3	PLOF (DS)	15	0.00016907	0.00021271	0
SPCS1	3	Disruptive Missense	12	0.000588936	0.000628441	0
PAK2	3	PLOF (DS)	8	0.00227582	0.000924067	0
TMEM156	4	PLOF	7	0.002881	0.000866993	0
TMEM156	4	PLOF (DS)	7	0.002881	0.000866993	0
LRRC66	4	Missense	235	0.00011209	0.000126732	0
LRRC66	4	Synonymous	78	0.000941028	0.000892301	0
CFI	4	PLOF (DS)	71	0.00109713	0.000973824	0
PRLR	5	PLOF	5	2.01862e-05	6.62648e-06	0.54804
PRLR	5	PLOF (DS)	48	0.35145	0.000538131	0
SMIM15	5	Missense	16	0.000728344	0.000808981	0
EFNA5	5	PLOF (DS)	43	0.316999	9.02679e-05	0
JAKMIP2	5	PLOF	5	0.349894	1.09982e-07	0
JAKMIP2	5	PLOF (DS)	11	0.934211	4.15658e-06	0
NMUR2	5	PLOF	7	0.00026137	0.000312494	0
VPS52	6	PLOF	14	2.33711e-05	2.86029e-05	0
VPS52	6	PLOF (DS)	20	4.18197e-05	6.41776e-05	0
DEFB113	6	Synonymous	10	0.000315538	0.000348877	0
TMEM244	6	Synonymous	7	0.00332614	0.000454622	0
HIST1H1C	6	PLOF (DS)	9	0.094076	0.000588963	0
GIMAP5	7	PLOF	6	0.000425956	0.00035835	0
GIMAP1-GIMAP5	7	PLOF	8	0.000615464	0.000837277	0
FSCN1	7	PLOF	2	0.00135585	0.000857404	0
ESYT2	7	PLOF	16	0.274693	0.000456024	0
ARHGEF5	7	PLOF (DS)	12	0.020741	0.000421388	0
C8orf34	8	Missense	131	0.00126009	0.000991564	0
NUDCD1	8	Synonymous	46	0.000935555	0.000940125	0
WASHC5	8	Missense	263	0.000390636	0.000567973	0
EIF3H	8	Missense	104	0.000611412	0.000760396	0
ZDHHC2	8	PLOF (DS)	13	0.000745012	0.00077769	0
ERICH1	8	Missense	207	0.000241952	0.000374488	0
DSCC1	8	Synonymous	34	0.00167416	0.000956369	0
ZDHHC21	9	PLOF (DS)	11	0.000169411	0.000148168	0
ZDHHC21	9	Missense	70	0.703223	9.38446e-05	0
C9orf131	9	PLOF	14	0.000734644	0.000632135	0
C9orf131	9	PLOF (DS)	14	0.000734644	0.000632135	0
RALGDS	9	Disruptive Missense	6	0.00252891	0.000353818	0
REXO4	9	Synonymous	50	0.000576401	0.000714105	0
TRMO	9	Disruptive Missense	4	0.00134215	0.000981752	0
PTGDS	9	PLOF	7	0.229647	0.000696454	0
PTGDS	9	PLOF (DS)	8	0.31231	0.000775721	0
SLC2A8	9	PLOF (DS)	56	9.86811e-05	7.44936e-05	0
FRMPD2	10	Missense	291	0.000193482	0.000201841	0
ADD3	10	PLOF (DS)	8	0.000840026	0.000868004	0
OR10A5	11	PLOF	5	0.00055085	0.000868108	0
TPCN2	11	Disruptive Missense	178	0.00123335	0.000969663	0
APLP2	11	PLOF	13	0.000432478	8.56183e-05	0
ZNF384	12	PLOF	7	0.00130681	0.000704693	0
ZNF384	12	PLOF (DS)	10	9.43166e-05	2.46702e-05	0
EMG1	12	PLOF (DS)	25	0.00101771	0.000992229	0
EMG1	12	Disruptive Missense	13	0.000762869	0.000774744	0
LPCAT3	12	PLOF (DS)	18	0.000535831	0.000627864	0
FAR2	12	Missense	103	0.000492067	0.000502004	0
KRT78	12	Disruptive Missense	63	0.000410699	0.000351428	0
PTPN11	12	Missense	92	0.000615683	0.000635404	0
PRKAB1	12	PLOF	6	0.000422629	2.59863e-05	0
PRKAB1	12	PLOF (DS)	15	0.00944277	2.3805e-05	0
SIRT4	12	Missense	95	0.000379345	0.000382459	0
RILPL2	12	PLOF (DS)	6	0.840539	2.5705e-05	0
STX2	12	Synonymous	30	0.000145571	0.00017044	0
GALNT9	12	PLOF	8	0.00177476	0.000956148	0
DACH1	13	Missense	152	0.000401761	0.000420287	0
ATP11A	13	Missense	367	0.000196008	0.000291744	0
GEMIN2	14	Disruptive Missense	6	0.000325695	0.000408283	0
KCNH5	14	PLOF	9	0.00232459	0.000393309	0
YLPM1	14	Disruptive Missense	4	0.000543547	0.000664587	0
PROX2	14	Disruptive Missense	4	0.000317431	0.000438408	0
CHRM5	15	Synonymous	76	0.000810775	0.000641446	0
TMEM87A	15	Missense	132	0.000527002	0.000649668	0
SHF	15	PLOF	13	0.000706656	0.000802458	0
ADAMTS17	15	PLOF	30	0.000555044	0.000271329	0
NUDT16L1	16	Missense	149	0.000271484	0.00017952	0
CLN3	16	PLOF	14	4.89962e-05	5.22805e-05	0
TRPV3	17	Synonymous	112	0.000549676	0.000421474	0
SLC16A11	17	Missense	146	0.732142	0.000739725	0
SLC16A11	17	Disruptive Missense	6	5.27363e-05	1.83988e-05	1.47564
USP43	17	PLOF	10	4.67725e-05	5.21566e-05	0
USP43	17	PLOF (DS)	11	7.35245e-05	8.12361e-05	0
PLD6	17	Missense	70	5.85465e-05	8.14723e-05	0
KIAA0100	17	Missense	528	0.25671	0.000310529	0
KIAA0100	17	Disruptive Missense	4	2.22001e-05	2.31103e-05	0
RHBDL3	17	PLOF	6	0.00052248	7.08834e-06	0
RHBDL3	17	PLOF (DS)	11	0.0334606	2.22154e-05	0
BECN1	17	Missense	102	0.000854381	0.000649087	0
FTSJ3	17	Missense	269	0.000200916	0.000255144	0
SEC14L1	17	PLOF (DS)	50	0.000413037	0.000203772	0
MCRIP1	17	PLOF	7	0.335741	0.000161955	0
MCRIP1	17	PLOF (DS)	10	0.489077	0.000219103	0
MISP	19	Disruptive Missense	15	0.000592095	0.000630836	0
RAB8A	19	PLOF (DS)	12	0.000460732	0.000396141	0
RAB8A	19	Disruptive Missense	10	0.00012032	0.000108549	0
SUPT5H	19	Missense	193	0.000272669	0.000293757	0
TIMM50	19	Synonymous	54	0.000796297	0.00085885	0
ZNF225	19	PLOF	13	0.000538142	0.000567058	0
SPACA4	19	Synonymous	18	0.000145505	0.000162294	0
ZNF347	19	Missense	221	0.000648914	0.000801257	0
IL11	19	Missense	86	3.43032e-05	4.37413e-05	0
PFDN4	20	Synonymous	16	0.00069741	0.000203799	0
C20orf85	20	Missense	49	0.000898761	0.000607484	0
SLC5A3	21	PLOF (DS)	51	0.000955125	0.000985296	0
SLC5A3	21	Missense	128	0.000828669	0.000913898	0
TSPEAR	21	Disruptive Missense	29	0.000467398	0.000380214	0
PICK1	22	PLOF (DS)	31	0.000693506	0.000536416	0
FBLN1	22	Missense	288	0.000122609	0.00017528	0

### Sheet: LDL UKB WES
Gene	Chromosome	Category	Number of SNV	Burden(1,1)	STAAR-B(1,1)	Estimated Burden Effect Size
PCSK9	1	PLOF	18	9.10463e-31	2.07087e-30	-0.353602
PCSK9	1	PLOF (DS)	75	1.56348e-48	3.71603e-48	-0.191504
PCSK9	1	Missense	226	2.85446e-30	3.5023e-34	-0.112088
PCSK9	1	Disruptive Missense	57	3.32391e-27	4.05713e-27	0
HES2	1	Synonymous	22	0.000562172	0.000458473	0
WDR47	1	Synonymous	93	0.000270872	0.000278427	0
KCNN3	1	PLOF	8	0.000244832	0.000208978	0.0792197
PDE4DIP	1	Missense	419	0.0283638	5.48324e-05	0
TNN	1	Missense	388	0.000214438	0.000321104	0
LCE4A	1	Synonymous	2	0.00150103	0.000801296	0
HPCAL4	1	PLOF (DS)	15	0.000119525	8.57072e-05	0
HPCAL4	1	Missense	41	0.000537188	0.000474459	0
HPCAL4	1	Disruptive Missense	13	0.000134811	0.000105642	0
LDAH	2	Missense	98	0.0010825	0.000367388	0
APOB	2	PLOF	35	7.2504e-62	7.57223e-64	-1.33871
APOB	2	PLOF (DS)	69	0.555642	1.63225e-09	0.146833
APOB	2	Missense	1160	0.456894	5.21805e-15	0
APOB	2	Disruptive Missense	34	3.24623e-16	1.04572e-16	0
EML4	2	PLOF	13	0.000225884	1.23342e-05	0
EML4	2	PLOF (DS)	85	0.457466	3.2303e-05	0
ABCG5	2	PLOF	19	0.000163638	8.85397e-05	3.25983e-05
ABCG5	2	PLOF (DS)	79	4.0292e-05	4.09289e-05	0
ABCG5	2	Missense	233	7.18381e-06	3.99923e-06	0.0176826
ABCG8	2	PLOF	26	0.000606002	0.000706842	0
ABCG8	2	PLOF (DS)	113	0.000679531	0.000632806	0
TBC1D8	2	PLOF	17	6.46942e-05	7.34564e-05	-0.0180294
TBC1D8	2	PLOF (DS)	45	0.000113552	0.000144723	-0.00441902
ACOXL	2	PLOF	14	0.000507685	0.000535267	0
ACOXL	2	PLOF (DS)	85	0.00181717	0.000915658	0
INPP1	2	PLOF (DS)	9	0.000738844	0.000957708	0
WDR48	3	Missense	114	0.00032616	0.000381712	0
KIF9	3	Missense	228	0.00124943	0.000779795	0
POC1A	3	Disruptive Missense	28	0.000717939	0.000738831	0
PRICKLE2	3	Missense	221	0.000195995	0.000182488	0
RASA2	3	PLOF	28	0.000458113	0.000281419	0
RASA2	3	PLOF (DS)	93	0.14949	0.000979438	0
SHOX2	3	PLOF (DS)	49	0.000626059	0.000669747	0
SHOX2	3	Disruptive Missense	48	0.000376803	0.000452366	0
OTOL1	3	Missense	124	0.000236155	0.000220196	0
SEL1L3	4	Synonymous	133	6.16997e-05	8.40946e-05	-0.00268425
GAR1	4	Missense	41	0.00459172	0.000693537	0
LRIT3	4	Synonymous	70	0.000385885	0.000636983	-0.00490771
TTC29	4	Synonymous	60	0.00128892	0.000746201	0
FGB	4	PLOF (DS)	59	0.00092762	0.000848917	0
ENC1	5	Missense	111	0.000795178	0.00074333	0
SLC25A46	5	PLOF (DS)	48	0.000614827	0.000829479	0
PCDHA4	5	PLOF	98	0.000258462	0.000258367	0
PCDHA5	5	PLOF	91	0.000248665	0.000238215	0
PCDHA6	5	PLOF	80	7.2767e-05	9.17471e-05	0
PCDHA7	5	PLOF	74	4.89118e-05	5.82244e-05	0
PCDHA8	5	PLOF	68	0.000269204	0.000305394	0
PCDHA8	5	PLOF (DS)	361	5.85069e-05	0.00011407	0
PCDHA9	5	PLOF	67	0.000288351	0.000326208	0
PCDHA9	5	PLOF (DS)	326	3.84313e-05	6.5134e-05	0.00307852
PCDHA10	5	PLOF (DS)	283	0.000253748	0.000381861	0
PCDHB5	5	Missense	250	0.000507391	0.000748978	0
SLC22A3	6	Missense	154	0.0015528	0.000398818	0
OR2J2	6	Missense	74	0.00029022	0.000466375	0
ADGRF1	6	Synonymous	117	0.000526795	0.000780249	0
FAM162B	6	PLOF	3	0.000710705	0.000990116	0
FAM162B	6	PLOF (DS)	3	0.000710705	0.000990116	0
ITPR3	6	PLOF	30	0.000766501	0.00097726	0
DENND2A	7	PLOF (DS)	26	0.000652662	0.000792987	0
ESYT2	7	PLOF	13	0.169038	0.000385602	0
ZNF277	7	Disruptive Missense	9	0.000509054	0.000543811	0
DDX56	7	PLOF (DS)	33	0.000320139	0.000376033	-0.00714056
NPC1L1	7	PLOF (DS)	236	5.90674e-05	2.49764e-05	-0.00661653
NPC1L1	7	Disruptive Missense	213	0.00021675	8.96104e-05	0
ASL	7	PLOF	11	0.000459063	0.000454648	0.048047
CREB5	7	PLOF	3	3.51461e-06	3.7978e-06	0.223974
MAL2	8	Missense	44	0.000580587	0.00061354	0
ABCA1	9	PLOF (DS)	337	0.000218795	0.000258849	0
ABCA1	9	Missense	525	0.000426367	0.000511319	0
ABCA1	9	Disruptive Missense	312	0.000236778	0.000240212	0
SMC5	9	Synonymous	89	0.000768921	0.000774844	0
CKS2	9	Synonymous	14	0.000125947	0.000161998	0
DUPD1	10	PLOF (DS)	34	0.000914702	0.000628696	0
DUPD1	10	Disruptive Missense	30	0.00143388	0.000967032	0
ANKRD1	10	Disruptive Missense	2	0.000776465	0.000824448	0
HIF1AN	10	PLOF	6	0.00023673	0.000332008	0.0381262
RCN1	11	Missense	82	0.000130417	9.60325e-05	-0.0168661
OR8K5	11	Missense	83	0.000176588	0.000212235	0.00730134
OR5M3	11	Missense	101	0.000573221	0.000752262	0.00327999
SCGB1D1	11	Synonymous	9	0.000287699	0.000369171	-0.00485742
CTSW	11	Synonymous	46	4.94846e-05	8.03573e-05	0
CFAP300	11	PLOF (DS)	8	0.000526474	0.000638259	0
ZC3H12C	11	PLOF (DS)	11	0.000605362	0.000682555	0
ASB8	12	Missense	71	0.000115915	0.000135747	0
DYRK2	12	Missense	146	5.49931e-05	6.50104e-05	0
BICDL1	12	Missense	183	0.000658276	0.000794989	0
ATP7B	13	PLOF	23	0.000933657	0.00044953	0
GRK1	13	PLOF (DS)	10	0.00181215	0.000943025	0
GRK1	13	Disruptive Missense	6	0.000111004	0.000122403	0
CTDSPL2	15	Missense	69	4.50366e-05	5.93991e-05	0.0255309
SHC4	15	Disruptive Missense	10	0.00106277	0.00099618	0
RSL1D1	16	Synonymous	61	0.000194333	0.000286373	0
PDF	16	Synonymous	59	0.000911797	0.000944813	0
OR1E1	17	Missense	70	0.000947164	0.000261679	0
C1QBP	17	Synonymous	51	0.000200823	0.00012751	0.0157528
NEURL4	17	PLOF (DS)	79	0.00273467	0.000213072	0
NEURL4	17	Disruptive Missense	68	0.0020108	0.000127498	0
LASP1	17	Missense	66	7.21665e-05	4.74094e-05	0.00895331
MKS1	17	PLOF	20	0.000129979	0.000117703	0.0580759
CBX2	17	Synonymous	141	0.000665429	0.000966632	0
USP14	18	Missense	102	0.000461631	0.00038751	0
DYNAP	18	Missense	47	0.00146025	0.000927381	0
VMAC	19	Synonymous	26	0.000380174	0.000216764	0
AP1M2	19	Synonymous	77	0.00010927	3.20417e-05	0.013546
LDLR	19	PLOF (DS)	173	2.36174e-28	3.88466e-28	0.0187461
LDLR	19	Missense	263	5.54407e-09	7.00191e-28	0.0109061
LDLR	19	Disruptive Missense	161	5.00137e-29	6.85335e-29	0.186357
JUNB	19	Missense	72	0.000637329	0.000743901	0
TM6SF2	19	Missense	112	2.64863e-05	2.69935e-05	0
APOE	19	Missense	111	4.80861e-05	4.9802e-06	0
PPP1R37	19	Missense	226	0.00460876	3.83275e-05	0
NKPD1	19	Missense	151	0.000794167	0.000948223	-0.044298
PPM1N	19	Synonymous	112	0.000671382	0.000850269	0
KMT5C	19	Missense	167	0.000528905	0.000548075	0
RRBP1	20	Missense	448	0.000929338	0.000794555	-0.00031616
RALGAPA2	20	Synonymous	213	0.000763597	0.000770665	0
MROH8	20	Missense	214	0.000440496	0.000325582	0
KIAA1755	20	PLOF	17	0.00220353	0.000725037	0
AURKA	20	PLOF (DS)	11	0.237927	1.56499e-05	0
LIPI	21	PLOF (DS)	52	0.00060855	0.000736911	0
LIPI	21	Disruptive Missense	43	0.000325406	0.000355544	0
USP16	21	PLOF (DS)	21	0.00362936	0.000662179	0
USP16	21	Disruptive Missense	7	0.00108871	0.000108071	0
CCDC134	22	Missense	62	1.57855e-05	1.72002e-05	0.0257701
PCDHA2	5	PLOF	120	0.000298412	0.000324043	0.0177203
PCDHA3	5	PLOF	108	9.50896e-05	9.29914e-05	0

### Sheet: HDL UKB WES
Gene	Chromosome	Category	Number of SNV	Burden(1,1)	STAAR-B(1,1)	Estimated Burden Effect Size
SLC30A10	1	Missense	96	0.000656371	0.000122038	-0.0117697
SNX7	1	Missense	138	0.000696485	0.000801903	0.00875684
SPRR4	1	Missense	16	0.00261639	0.000467269	0
PEA15	1	Missense	19	8.59929e-05	0.000117471	0
OR2L2	1	Missense	83	0.000707263	0.000785957	0
S100A3	1	Synonymous	13	0.440064	0.000304736	0
LDLRAP1	1	Synonymous	49	0.000439103	0.000602968	-0.00145838
STK40	1	PLOF	5	1.2057e-05	1.1541e-06	0
STK40	1	PLOF (DS)	23	0.39309	1.38123e-05	0
FCRL4	1	Synonymous	68	0.000634742	0.00084697	0
PEX19	1	Missense	93	0.000807355	0.000551871	0.00414043
MGST3	1	Missense	47	0.00170011	0.000915941	0
CD58	1	Synonymous	23	0.000277412	0.000188158	0.0385958
CFHR3	1	Synonymous	25	0.0281176	0.000603256	0
CTPS1	1	Missense	83	0.00065403	0.000698997	0
TSPYL6	2	PLOF	5	0.000794541	0.000415795	0.0625177
EML6	2	PLOF (DS)	38	8.63093e-05	0.000106097	0.00789655
EML6	2	Disruptive Missense	18	0.000773331	0.000903061	0
REG1B	2	PLOF	6	0.000983022	0.000471622	-0.0115356
REG1B	2	PLOF (DS)	6	0.000983022	0.000471622	0
GPR1	2	PLOF	5	0.000177395	0.000198789	0
VWC2L	2	Synonymous	25	4.88704e-05	6.5285e-05	0
SGPP2	2	Synonymous	54	0.000186799	0.000134573	-0.00319742
SLC19A3	2	PLOF	8	0.000801089	0.00069733	0
DTYMK	2	Synonymous	33	0.000223987	0.000303928	0.00190695
ZNF385D	3	Missense	150	0.00050901	0.000574831	-0.00181548
ARF4	3	PLOF (DS)	13	0.186187	0.000635981	0
CSNKA2IP	3	Synonymous	48	0.00720421	0.000579877	0
GRAMD1C	3	Synonymous	45	8.35191e-05	7.47737e-05	-0.0216649
SLC25A36	3	Missense	41	1.38819e-05	2.41997e-05	0.0128488
ABCF3	3	PLOF	11	6.76454e-05	7.19792e-05	0.0319016
EXOC1	4	PLOF	9	0.000568663	0.000730124	0
ADH1B	4	Missense	184	5.73423e-05	6.8381e-05	0.00589687
SLC39A8	4	Missense	103	0.000814203	0.000921069	0
PLA2G12A	4	Missense	61	4.76196e-10	7.39331e-10	-0.0251242
PALLD	4	PLOF	16	0.00101381	0.000843012	0
SMIM15	5	Missense	15	0.000442799	0.000509677	0
SPARC	5	Missense	79	1.21464e-06	1.4066e-06	-0.00837573
ZUP1	6	Missense	134	0.000767278	0.000678438	0
LTB	6	PLOF	2	0.000388005	0.000388108	0.116584
FBXL4	6	PLOF	9	0.000171829	0.000190149	0
FBXL4	6	PLOF (DS)	9	0.000171829	0.000190149	0
ALDH8A1	6	Missense	117	0.000532618	0.000535415	0.000169139
HIST1H2BH	6	PLOF	3	0.00195998	4.35682e-05	0.0380124
HIST1H2BH	6	PLOF (DS)	7	0.0118281	8.81106e-05	0
HIST1H2AJ	6	PLOF (DS)	24	0.000677973	0.000861765	-0.0210265
RANBP9	6	Missense	157	0.00010869	7.90998e-05	-0.0101514
INMT	7	PLOF	10	0.114997	0.00090694	0
FBXL18	7	Synonymous	82	0.254793	0.00018836	0
AGMO	7	Synonymous	52	0.0638934	0.000196516	0
LONRF1	8	PLOF	3	0.000380801	5.84213e-07	0.0494627
LONRF1	8	PLOF (DS)	15	0.289851	1.22804e-06	0
RB1CC1	8	PLOF (DS)	7	0.0010881	0.000993173	0.055737
LPL	8	PLOF	6	8.8512e-05	0.000113171	0
LPL	8	PLOF (DS)	73	3.23407e-15	6.66134e-16	-0.105063
LPL	8	Missense	118	9.33771e-08	2.35211e-11	0
LPL	8	Disruptive Missense	67	1.68134e-12	2.4758e-13	0
C8orf37	8	PLOF (DS)	27	0.0995717	8.81021e-06	0
ABCA1	9	PLOF	24	1.28896e-08	6.27989e-11	-0.083015
ABCA1	9	PLOF (DS)	321	2.54974e-22	3.31955e-38	-0.043973
ABCA1	9	Missense	502	1.09625e-18	1.31491e-20	-0.0194529
ABCA1	9	Disruptive Missense	297	4.62169e-19	4.21192e-33	0
ALDOB	9	PLOF (DS)	108	0.000109692	0.00014532	0.0123674
ALDOB	9	Missense	127	0.000566316	0.000622987	0
ALDOB	9	Disruptive Missense	94	0.00027334	0.00032846	0
UCK1	9	Synonymous	39	0.00920301	0.000789866	0.000639469
FXN	9	Missense	80	0.000857106	0.000468671	0
CDNF	10	Synonymous	15	0.000390084	0.000561417	0
PTER	10	PLOF (DS)	31	0.000451682	0.000550751	0
PTER	10	Disruptive Missense	21	0.000825832	0.000930774	0
SVIL	10	Synonymous	304	0.00054381	0.000547375	-0.000232133
KCNMA1	10	PLOF (DS)	55	0.000459987	0.000644546	0
FBXL15	10	Synonymous	56	0.000643188	0.000548539	0
RPLP2	11	Synonymous	23	0.00834953	0.000839873	0
TUB	11	Disruptive Missense	105	0.000890848	0.000950715	0
PDE3B	11	PLOF	13	9.68823e-07	9.41394e-07	0.0349325
PDE3B	11	PLOF (DS)	59	9.56038e-07	1.09041e-06	0.022117
NELL1	11	PLOF	15	0.000441802	0.000476364	0.0572468
SLC17A6	11	PLOF (DS)	11	0.0015598	0.000302476	0
METTL15	11	Synonymous	36	0.000210804	0.00056961	0
NR1H3	11	PLOF (DS)	96	5.92882e-10	3.79426e-10	0.0436109
NR1H3	11	Missense	164	0.000191675	1.47061e-08	0
NR1H3	11	Disruptive Missense	86	1.05056e-09	5.94484e-10	0
TPBGL	11	Missense	134	0.00203257	0.000620409	-0.000947364
DGAT2	11	Missense	92	8.97064e-05	9.69353e-05	-0.000562336
DCUN1D5	11	Synonymous	21	0.0173188	1.03056e-05	0
GUCY1A2	11	PLOF	4	0.00324083	0.000996967	0
PIH1D2	11	Synonymous	25	0.000590475	0.000826385	-0.0202294
APOA5	11	PLOF	9	2.73428e-05	2.10818e-05	-0.0464927
APOA5	11	PLOF (DS)	31	0.000299086	0.000433553	-0.00498294
APOC3	11	PLOF	7	1.08305e-35	4.27796e-36	0.109203
APOC3	11	PLOF (DS)	16	4.9063e-43	4.87591e-43	0.179396
APOC3	11	Missense	39	0.0107337	8.45622e-08	0
APOC3	11	Disruptive Missense	9	6.04037e-09	5.14098e-09	0
APOA1	11	PLOF (DS)	7	2.9563e-06	2.98865e-06	-0.0429788
APOA1	11	Missense	83	0.00231913	0.000164356	-0.014697
APOA1	11	Disruptive Missense	5	1.27334e-05	1.28807e-05	0
ALG10	12	PLOF	8	0.00431616	1.91142e-05	0.0515923
ALG10	12	PLOF (DS)	19	0.0154401	1.76453e-05	0
SLC38A1	12	PLOF	6	0.0324336	0.000905989	0
SLC38A1	12	PLOF (DS)	6	0.0324336	0.000905989	0
EIF4B	12	Synonymous	70	0.000243002	0.00029602	-0.00852695
COQ10A	12	Missense	81	0.000156017	0.000218016	0.00888554
SH2B3	12	Missense	228	0.00172759	0.000691819	-0.00152529
SCARB1	12	PLOF (DS)	64	4.48271e-16	5.55112e-16	0.101061
SCARB1	12	Missense	182	1.60375e-06	2.89768e-14	0
SCARB1	12	Disruptive Missense	57	7.54117e-15	7.21645e-15	0
SGPP1	14	PLOF (DS)	6	0.00255763	9.8865e-05	0.00529481
MPP5	14	PLOF	7	0.000286411	7.43915e-05	0.125823
MPP5	14	PLOF (DS)	17	0.103449	0.000798562	0
KCNK10	14	PLOF	8	0.000742972	0.000967655	-0.0148493
AMN	14	Synonymous	85	9.85603e-05	0.000140181	-0.00579277
LIPC	15	PLOF (DS)	87	1.49483e-12	1.31228e-12	0.0295861
LIPC	15	Missense	172	7.91139e-14	5.55112e-16	0.0235584
LIPC	15	Disruptive Missense	77	1.74629e-11	1.67997e-11	0
PLIN1	15	PLOF	9	0.00025583	0.000335898	0.0265351
PLIN1	15	PLOF (DS)	9	0.00025583	0.000335898	0
METRN	16	Missense	150	0.000746398	0.000882749	-0.000872917
SLC12A3	16	Synonymous	160	0.000505039	5.31663e-05	0
CETP	16	PLOF	11	8.07857e-15	6.21725e-15	0.218732
CETP	16	PLOF (DS)	11	8.07857e-15	6.21725e-15	0
CETP	16	Missense	135	3.9018e-16	6.6086e-19	0.0325603
CETP	16	Synonymous	66	2.61569e-12	1.75704e-12	0.0209878
LCAT	16	PLOF (DS)	93	6.97485e-31	8.07213e-31	-0.19315
LCAT	16	Missense	116	2.1439e-08	9.15105e-28	0
LCAT	16	Disruptive Missense	85	6.53646e-29	7.18876e-29	-0.00381503
SERPINF1	17	Disruptive Missense	41	0.000584086	0.000629766	0
KIF1C	17	Missense	327	0.000356521	0.000415971	-6.4739e-05
SCIMP	17	Missense	34	0.000243063	0.000146019	0
FLCN	17	Synonymous	89	0.000845623	0.000703868	-0.000824455
CCL15	17	PLOF	3	0.0163576	0.000813334	0.0102753
MLLT6	17	PLOF	6	0.000498591	0.000306901	0.0677949
CD300LG	17	Synonymous	58	0.00130218	0.000209761	0
FTSJ3	17	Missense	259	0.000635677	0.000601919	0.00258858
TXNDC2	18	Missense	128	0.00075215	0.000677157	0.00269861
LIPG	18	PLOF (DS)	78	1.39032e-05	1.24003e-06	0
LIPG	18	Missense	151	9.68449e-17	3.26443e-18	0.0633011
LIPG	18	Disruptive Missense	69	5.17712e-05	3.43707e-06	0
TNFSF9	19	PLOF	4	0.000142868	0.000198394	0.0455684
ANGPTL8	19	PLOF	15	0.00269903	0.000345927	0.00205211
ANGPTL8	19	PLOF (DS)	15	0.00269903	0.000345927	0
ZFP36	19	Synonymous	56	0.0102068	0.00087895	0
CEACAM6	19	PLOF	5	0.0127509	0.00087335	0
CEACAM6	19	PLOF (DS)	5	0.0127509	0.00087335	0
ZNF614	19	Missense	142	0.0138898	0.000495523	0
SLC52A3	20	Missense	145	0.000760078	0.000748586	-0.00434226
PLAGL2	20	Missense	88	0.000201155	0.00021516	-0.00772147
PLTP	20	Missense	154	1.07576e-05	1.25138e-05	-9.82195e-05
PCK1	20	PLOF	6	0.00241108	5.77316e-15	0
PCK1	20	PLOF (DS)	12	0.00386934	4.88498e-15	0
STX16	20	Synonymous	42	0.000916372	0.000662939	0
CHODL	21	PLOF (DS)	13	0.0005565	0.000709558	-0.0262891
MRPL40	22	PLOF	5	0.000884139	0.000764428	0

### Sheet: logTG UKB WES
Gene	Chromosome	Category	Number of SNV	Burden(1,1)	STAAR-B(1,1)	Estimated Burden Effect Size
ANGPTL3	1	PLOF (DS)	19	3.04432e-05	2.24696e-05	-0.0675579
ANGPTL3	1	Missense	113	1.61722e-06	1.17983e-06	-0.00906984
ACAP3	1	Missense	361	0.000637729	0.000760787	0.0036628
PLK3	1	Disruptive Missense	7	0.00185555	0.00045548	-0.00246958
ZRANB2	1	Synonymous	30	0.00172262	0.000966421	0
PSMD4	1	Missense	67	0.0312233	0.000148553	0
ABL2	1	Missense	276	0.000448245	0.00057684	0
PRKAB2	1	Synonymous	33	0.000229473	0.000145593	0
PHF13	1	Synonymous	51	0.000760759	0.000884853	0
PPCS	1	Missense	79	0.000339178	0.000503201	0
TAS1R3	1	PLOF (DS)	150	0.000268305	0.000349032	0
TAS1R3	1	Missense	405	0.0204679	0.000973931	0
TAS1R3	1	Disruptive Missense	133	8.14061e-05	0.000100722	0
GALE	1	PLOF (DS)	90	0.000873424	0.000995519	0
GALE	1	Missense	101	0.00180357	0.000913396	0
GALE	1	Disruptive Missense	81	0.00036836	0.000403923	0
CPLANE2	1	Synonymous	39	0.00037258	0.000525514	0.0224512
APOB	2	PLOF	35	1.78229e-19	6.33109e-20	-0.347414
APOB	2	PLOF (DS)	69	1.63858e-07	4.77323e-08	0
APOB	2	Missense	1159	1.70632e-05	9.97812e-06	-0.0017814
GTF3C2	2	Synonymous	101	6.13414e-05	7.7276e-05	0.0125909
LCLAT1	2	PLOF (DS)	46	0.000828748	0.0008404	0
USP39	2	PLOF (DS)	19	0.000569185	0.00065656	0
SMYD1	2	PLOF	6	0.239075	0.000487095	0
SMYD1	2	PLOF (DS)	16	0.353046	0.000533644	0
CRBN	3	PLOF	14	0.000522984	0.000258011	0
CRBN	3	PLOF (DS)	28	0.097946	0.000520822	0
PPARG	3	PLOF (DS)	44	0.000468578	0.000511525	0
PPARG	3	Disruptive Missense	40	0.000646561	0.000708878	0
CADPS	3	PLOF	6	0.000299088	0.000428144	0
C3orf38	3	PLOF	5	0.000572318	0.000613808	0
CCDC54	3	PLOF	6	0.00245208	0.000937874	0
CCDC54	3	PLOF (DS)	6	0.00245208	0.000937874	0
MCF2L2	3	PLOF	22	0.00330064	0.000768995	0.00324878
KLHL24	3	PLOF (DS)	38	0.000677273	0.000592719	0
KLHL24	3	Disruptive Missense	35	0.000260153	0.000230491	0
HES1	3	Missense	70	0.000489472	0.000519038	0
DLG1	3	Synonymous	71	0.000139174	0.000161123	0.00514034
NPNT	4	PLOF (DS)	54	0.000214136	8.02913e-05	0.0154253
NPNT	4	Disruptive Missense	40	0.00207387	0.000821382	0
PLA2G12A	4	PLOF (DS)	17	0.000426695	0.000623814	0
PLA2G12A	4	Missense	63	1.59828e-13	2.56906e-13	0.0384385
PRSS12	4	PLOF	30	0.000479702	0.000688743	0
HHIP	4	PLOF (DS)	23	1.4541e-05	1.97059e-05	0.0480297
HHIP	4	Missense	176	0.181558	0.000165078	0
HHIP	4	Disruptive Missense	22	1.17984e-05	1.47751e-05	0
FGB	4	PLOF (DS)	59	0.000460877	0.000438632	0
FGB	4	Disruptive Missense	52	0.000551474	0.000493504	0
LRP2BP	4	PLOF	6	0.000160643	0.000252247	-0.0208396
FRG2	4	Missense	40	8.77379e-05	7.58716e-05	0.00551605
CCT5	5	Missense	149	7.04095e-05	8.07656e-05	0
NUDT12	5	PLOF	8	0.000273347	0.000333207	0.0511462
NDST1	5	Missense	246	0.000791126	0.000946151	-0.00256997
DEFB113	6	Synonymous	10	0.00091111	0.000908609	0
SEC63	6	Disruptive Missense	12	0.00073874	0.000907263	0
TNFRSF21	6	PLOF (DS)	31	0.000527183	0.000535255	0
TNFRSF21	6	Disruptive Missense	30	0.000504285	0.000507442	0
RRP36	6	PLOF	13	0.000368101	0.000451554	0.0414417
RRP36	6	PLOF (DS)	17	0.00047997	0.000558013	0
CTAGE4	7	Missense	12	0.000151643	0.000171605	0
POM121	7	PLOF	9	0.00103913	0.000972129	0
POM121	7	PLOF (DS)	9	0.00103913	0.000972129	0
ATAD2	8	Disruptive Missense	97	0.000706287	0.000643059	-0.0108096
LPL	8	PLOF	6	3.49835e-06	4.36663e-06	0
LPL	8	PLOF (DS)	75	6.96687e-16	2.24468e-16	0.124385
LPL	8	Missense	123	3.26503e-09	2.42029e-11	0
LPL	8	Disruptive Missense	69	1.74736e-12	2.9865e-13	0
ERICH1	8	Missense	200	0.000326413	0.000195067	0
GATA4	8	Synonymous	97	0.00021379	0.000248919	0.00323501
ELP3	8	Synonymous	44	0.000344407	0.000473873	0
ABCA1	9	PLOF (DS)	337	2.146e-05	2.92455e-05	0
ABCA1	9	Missense	525	0.00141054	0.00016389	0
ABCA1	9	Disruptive Missense	312	1.35705e-05	1.72637e-05	-0.00929126
LRRC8A	9	Missense	186	0.000772667	0.000635138	0
AGTPBP1	9	Missense	264	0.000821067	0.000920536	-0.00125927
ASAH2B	10	Missense	65	2.52058e-06	3.12026e-06	0.00199331
A1CF	10	Missense	123	1.32571e-06	1.88732e-06	0.0204974
RHOBTB1	10	PLOF (DS)	31	0.000391357	0.000374384	0
RHOBTB1	10	Disruptive Missense	25	0.000135927	0.000113998	0.0136524
IFIT3	10	PLOF	8	0.000495684	0.000679338	0
TDRD1	10	Synonymous	126	0.000287627	0.000359778	0
OR10A5	11	PLOF	5	0.0327819	0.000791727	0
NLRP10	11	Missense	164	0.000304311	0.000305492	0
PDE3B	11	PLOF	13	1.76696e-09	2.39566e-09	-0.0645138
PDE3B	11	PLOF (DS)	62	2.56323e-09	2.84792e-09	-0.0448077
DTX4	11	Missense	183	0.00112465	0.000932948	-0.000289073
APOA5	11	PLOF	9	1.08113e-20	8.4147e-21	0.293835
APOA5	11	PLOF (DS)	32	1.26242e-11	4.37428e-14	0
APOC3	11	PLOF	7	3.71023e-74	4.81951e-74	-0.140797
APOC3	11	PLOF (DS)	16	1.41987e-86	1.68944e-86	-0.391917
APOC3	11	Missense	39	9.77104e-06	8.31446e-13	0
APOC3	11	Disruptive Missense	9	5.94241e-14	4.17444e-14	0
SIK3	11	Missense	285	7.46407e-05	8.48039e-05	0
CDON	11	PLOF (DS)	60	6.87325e-05	8.92235e-05	0.00836774
ENO2	12	PLOF (DS)	39	0.000720369	0.00092234	0
MAGOHB	12	Disruptive Missense	10	0.000700646	0.000790019	0
EIF4B	12	Synonymous	71	0.000132149	0.000138078	0.00154213
SLC25A30	13	Synonymous	30	0.000949329	0.000884023	0
ACIN1	14	PLOF	7	0.000305042	0.000425228	-0.0176026
ACIN1	14	PLOF (DS)	7	0.000305042	0.000425228	0
IL25	14	PLOF	4	0.000278921	0.000392281	0.0862094
NRL	14	PLOF	27	0.00014785	0.000144945	0
NRL	14	PLOF (DS)	82	5.75201e-05	6.0236e-05	0
PCK2	14	PLOF	22	0.000194313	0.000198047	0
PCK2	14	PLOF (DS)	28	0.000127072	0.000130043	0
RPAP1	15	Synonymous	139	0.000180193	0.000186194	0.00801095
SLC28A2	15	PLOF	15	0.00081814	0.000755364	0
SLC28A2	15	PLOF (DS)	20	0.000506257	0.000460276	0
ALPK3	15	PLOF (DS)	61	0.000897417	0.000791877	0
ALPK3	15	Disruptive Missense	32	0.000940134	0.000968883	0
PCSK6	15	Disruptive Missense	112	0.000429733	0.000521449	0
HBZ	16	Synonymous	19	0.000763329	0.000877625	0
PKD1	16	PLOF (DS)	199	0.000612599	0.000429339	0
PKD1	16	Disruptive Missense	177	0.000451193	0.000281465	0
DCTN5	16	Missense	46	0.000192704	0.000133557	0
ADGRG1	16	Synonymous	93	0.000441264	0.00059857	0
COTL1	16	Synonymous	35	0.000185725	0.00020472	0
ZMYND15	17	Missense	187	0.00161072	0.000970568	0
PFAS	17	PLOF	26	0.00043892	0.00038541	0
ADAP2	17	Synonymous	42	0.000151716	0.000178786	0
RETREG3	17	Synonymous	70	0.00082436	0.000877786	0
CD300LG	17	Synonymous	59	0.00107932	0.000994692	0
ABCA10	17	Missense	378	0.00149927	0.000719489	0
NDC80	18	Missense	138	0.000289302	0.000218244	0.00741599
SHC2	19	Missense	225	0.000523969	0.000315056	0
INSR	19	PLOF (DS)	137	0.000624597	0.000557104	-0.00557292
ANGPTL4	19	PLOF	17	4.0684e-05	6.52788e-05	-0.0327275
ANGPTL4	19	PLOF (DS)	39	0.000339214	0.00027603	-0.00560093
ANGPTL4	19	Missense	129	0.000386659	0.000392041	0
ANGPTL8	19	PLOF	15	0.000167055	0.000165538	-0.0603407
ANGPTL8	19	PLOF (DS)	15	0.000167055	0.000165538	0
RFXANK	19	Missense	91	8.03092e-05	7.8335e-05	0.00067984
PET117	20	PLOF	4	0.000360196	0.00033255	-0.0338794
PET117	20	PLOF (DS)	4	0.000360196	0.00033255	0
CST8	20	Synonymous	16	8.58612e-05	0.000188522	-0.0515217
DEFB119	20	PLOF (DS)	7	0.000571094	0.000655625	0.019729

### Sheet: TC UKB WES
Gene	Chromosome	Category	Number of SNV	Burden(1,1)	STAAR-B(1,1)	Estimated Burden Effect Size
CRP	1	Missense	68	0.000562332	0.000673984	0
ZBTB7B	1	Missense	122	0.000919483	0.000960636	0
PCSK9	1	PLOF	18	7.33112e-23	1.58947e-22	-0.333449
PCSK9	1	PLOF (DS)	75	6.85e-39	1.54494e-38	-0.227141
PCSK9	1	Missense	226	7.82738e-25	7.99686e-28	-0.118453
PCSK9	1	Disruptive Missense	57	9.24631e-23	1.03304e-22	0
ANGPTL3	1	PLOF (DS)	19	0.000171412	0.000199568	-0.0383329
CD48	1	Synonymous	37	0.000547963	0.000873299	0
WDR47	1	Synonymous	93	0.000522813	0.000505485	0
KCNN3	1	PLOF	8	0.000367104	0.000344334	0.0244281
PDE4DIP	1	Missense	419	0.031156	4.91154e-05	0
SLC25A33	1	PLOF (DS)	37	0.000876637	0.000956449	0
TNN	1	Missense	390	0.000180565	0.000264577	0
LCE4A	1	Synonymous	2	0.0014517	0.000986726	0
VPS13D	1	PLOF (DS)	63	0.00062309	0.000672688	0
NIPAL3	1	Synonymous	57	0.00419834	0.000633226	0
HPCAL4	1	PLOF (DS)	15	2.739e-05	2.19766e-05	0
HPCAL4	1	Missense	41	0.000216088	0.000155728	0
HPCAL4	1	Disruptive Missense	13	3.60646e-05	3.11665e-05	0
LDAH	2	Missense	98	0.00152226	0.000561879	0
APOB	2	PLOF	35	2.64586e-52	7.78279e-54	-1.51908
APOB	2	PLOF (DS)	69	0.797606	1.12367e-08	0.141713
APOB	2	Missense	1160	0.514061	9.48763e-12	0
APOB	2	Disruptive Missense	34	6.77672e-13	3.40172e-13	0
PREB	2	Missense	100	0.000755512	0.000400335	0
EML4	2	PLOF	13	0.000598878	1.9399e-05	0
EML4	2	PLOF (DS)	87	0.327517	3.36553e-05	0
ABCG5	2	PLOF	19	0.00132759	0.000820618	0
ABCG5	2	PLOF (DS)	79	6.36296e-05	6.41109e-05	0
ABCG5	2	Missense	233	9.5065e-06	4.55604e-06	0.0239362
ABCG8	2	PLOF (DS)	113	0.000152338	0.00014033	0
TBC1D8	2	PLOF	17	1.91488e-05	2.54391e-05	-0.0567221
TBC1D8	2	PLOF (DS)	45	0.000107295	0.000133881	0
ACOXL	2	PLOF (DS)	85	0.0023249	0.000725026	0
PKP4	2	Missense	321	0.000692272	0.000961417	0
WDR48	3	Missense	114	0.000331014	0.000399705	0
NKTR	3	Missense	341	0.000368742	0.000338694	0.0078824
KIF9	3	Missense	228	0.00110399	0.000961579	-0.00413119
PRICKLE2	3	Missense	222	0.00069094	0.000614761	0
FAM19A4	3	Disruptive Missense	13	0.000482848	0.000527558	0
CLSTN2	3	Missense	266	0.000755297	0.000986298	0
SHOX2	3	PLOF (DS)	49	0.00024253	0.000264336	0
SHOX2	3	Disruptive Missense	48	0.000156863	0.000189232	0
OTOL1	3	Missense	124	0.000934111	0.000885068	0
SEL1L3	4	Synonymous	134	0.000110895	0.000151341	-0.00238847
UGT2B7	4	PLOF (DS)	42	0.000358226	0.000526657	0
UGT2B7	4	Disruptive Missense	29	0.000503639	0.000659096	0
GAR1	4	Missense	41	0.00147892	0.000267144	0
LRIT3	4	Synonymous	70	0.000473236	0.000744502	0
TTC29	4	Synonymous	60	0.000953548	0.000336578	0
FGB	4	PLOF (DS)	59	0.0002657	0.00025812	0
FGB	4	Missense	123	0.000687889	0.000584961	0
FGB	4	Disruptive Missense	52	0.000273005	0.00025016	0
ENC1	5	Missense	111	0.000706768	0.000668114	0
SLC25A46	5	PLOF (DS)	48	0.000308226	0.000408861	0
CXCL14	5	Missense	28	0.000938403	0.000943988	0
PCDHA1	5	PLOF	129	0.00031885	0.000353915	0
PCDHA4	5	PLOF	98	7.81014e-05	8.43551e-05	0
PCDHA5	5	PLOF	91	9.38784e-05	9.81642e-05	0
PCDHA6	5	PLOF	80	3.2857e-05	4.65622e-05	0
PCDHA7	5	PLOF	74	2.10455e-05	2.72799e-05	0
PCDHA8	5	PLOF	68	6.07383e-05	7.46751e-05	0
PCDHA8	5	PLOF (DS)	361	3.32574e-05	7.13023e-05	0
PCDHA9	5	PLOF	67	6.94321e-05	8.47699e-05	0
PCDHA9	5	PLOF (DS)	326	2.05195e-05	4.0373e-05	0.00613335
PCDHA10	5	PLOF (DS)	283	0.000228229	0.00035485	0
PCDHA11	5	PLOF	44	0.000343401	0.000481868	0
SLC22A3	6	Missense	154	0.00197078	0.00038056	0
OR2J2	6	Missense	74	0.00030838	0.000493836	0
FAM162B	6	PLOF	3	0.000582366	0.000882848	0
FAM162B	6	PLOF (DS)	3	0.000582366	0.000882848	0
HIST1H2AC	6	Missense	23	0.000826658	0.000496485	0
DENND2A	7	PLOF	19	0.000203876	0.000256908	0
DENND2A	7	PLOF (DS)	26	0.00010835	0.000153401	0
ZNF277	7	Disruptive Missense	9	0.000859121	0.00091614	0
MPP6	7	Synonymous	47	0.000257095	0.000405451	-0.0522009
DDX56	7	PLOF (DS)	33	0.000302763	0.000379188	-0.00599363
NPC1L1	7	PLOF (DS)	236	0.000285062	0.000173948	0
NPC1L1	7	Disruptive Missense	213	0.000659172	0.000379255	0
MPLKIP	7	PLOF	3	0.000557612	0.000618301	0
CREB5	7	PLOF	3	0.000209012	0.000223415	0.0509104
ABCA1	9	PLOF (DS)	337	8.45452e-12	4.88498e-15	-0.0668944
ABCA1	9	Missense	525	2.00331e-10	6.09953e-11	-0.0167615
ABCA1	9	Disruptive Missense	312	3.27686e-11	2.68674e-14	0
CKS2	9	Synonymous	14	0.000138282	0.000177087	0
ANGPTL2	9	Missense	140	0.00115048	0.000859207	0
SVIL	10	Synonymous	311	0.000231693	0.00036945	0
DUPD1	10	PLOF (DS)	34	0.00122649	0.000908933	0
ZNF215	11	Missense	250	0.00012803	0.000155783	0
RCN1	11	Missense	82	0.000185616	0.000133369	-0.0271248
OR8K5	11	Missense	83	6.456e-05	8.27874e-05	0.0165052
CTSW	11	Synonymous	46	4.23415e-05	7.08613e-05	0
CFAP300	11	PLOF (DS)	8	0.000597666	0.000806627	0
ASB8	12	Missense	71	3.7297e-05	4.14953e-05	0
DYRK2	12	Missense	146	0.000829115	0.000976218	0
BTG1	12	Missense	25	0.000150352	0.000133792	0
AMDHD1	12	PLOF (DS)	40	0.000255732	0.000270187	0
BICDL1	12	Missense	183	0.000524131	0.000559841	0
SCARB1	12	PLOF (DS)	66	5.36655e-05	6.97628e-05	0
SCARB1	12	Missense	189	0.00545849	0.000209841	0
SCARB1	12	Disruptive Missense	58	1.67464e-05	1.96128e-05	0.0046563
GRK1	13	PLOF (DS)	10	0.000979344	0.000731735	0
GRK1	13	Disruptive Missense	6	0.000279207	0.000319687	0
MAP3K9	14	PLOF	12	0.000729733	0.000783862	0
FAM98B	15	Disruptive Missense	14	0.000589741	0.000855065	0
CTDSPL2	15	Missense	69	0.000186409	0.00027362	0.0245798
SHC4	15	PLOF (DS)	19	0.000527224	0.000347919	0
SHC4	15	Disruptive Missense	10	0.000129724	0.000114236	0.0303135
CGNL1	15	Synonymous	169	0.000311654	0.00014885	0
ISG20	15	PLOF	2	0.000842126	0.000926407	0
ADCY9	16	PLOF (DS)	116	0.00510503	0.000528443	0
RSL1D1	16	Synonymous	61	0.00023164	0.000317632	0
LCAT	16	PLOF (DS)	98	9.58569e-08	1.29233e-07	0
LCAT	16	Missense	121	0.000304926	2.26879e-06	0
LCAT	16	Disruptive Missense	89	1.84748e-07	2.1218e-07	-0.0869397
OR1E1	17	Missense	70	0.00133977	0.000710937	0
C1QBP	17	Synonymous	51	0.0003166	0.000201665	0.0183803
NEURL4	17	PLOF (DS)	79	0.00369175	0.000324128	0
NEURL4	17	Disruptive Missense	68	0.00325819	0.000259268	0
LASP1	17	Missense	66	0.000109069	6.25772e-05	0
SPATA20	17	PLOF	23	0.00240096	6.43863e-05	0
SPATA20	17	PLOF (DS)	53	0.0238443	5.32861e-05	0
LIPG	18	Missense	156	0.000236865	0.000238292	0.00844855
ADAMTSL5	19	PLOF	12	0.000246816	0.000299527	0
VMAC	19	Synonymous	26	0.0010422	0.000483038	0
AP1M2	19	Synonymous	77	0.000100839	3.17834e-05	0.0164459
LDLR	19	PLOF (DS)	173	7.53075e-20	1.27804e-19	0
LDLR	19	Missense	263	6.01586e-06	1.88301e-19	0
LDLR	19	Disruptive Missense	161	1.345e-20	1.87373e-20	0.206242
JUNB	19	Missense	73	0.000179352	0.000211196	0
TM6SF2	19	Missense	112	4.01875e-05	4.29454e-05	0
PROSER3	19	Missense	158	0.000932603	0.000735589	0
APOE	19	Missense	111	8.26766e-05	7.02526e-06	0
PPP1R37	19	Missense	226	0.00504016	0.000143621	0
RRAS	19	Synonymous	42	0.00177776	0.000889025	0
RRBP1	20	Missense	448	0.000432153	0.00045293	-0.00302156
AURKA	20	PLOF (DS)	11	0.155113	9.14854e-06	0
LIPI	21	PLOF (DS)	52	0.00064207	0.000785945	0
LIPI	21	Missense	118	0.00175627	0.000870392	0
LIPI	21	Disruptive Missense	43	0.000326911	0.000364209	0
USP16	21	Disruptive Missense	7	0.00191525	0.000547251	0
TMPRSS6	22	PLOF (DS)	115	0.000454812	0.000546462	0
CCDC134	22	Missense	62	0.000114268	0.000126735	0.0161418
PCDHA2	5	PLOF	120	9.52831e-05	0.000107904	0.0404496
PCDHA3	5	PLOF	108	2.80396e-05	2.96302e-05	0

### Sheet: Height UKB WES
Gene	Chromosome	Category	Number of SNV	Burden(1,1)	STAAR-B(1,1)	Estimated Burden Effect Size
RPS27	1	Synonymous	7	0.00466962	0.000726774	0.0491567
DDR2	1	Missense	185	0.000774822	0.000775291	-0.140494
MTMR11	1	PLOF (DS)	97	6.40671e-07	4.71503e-07	0.153364
MTMR11	1	Missense	199	6.40123e-07	3.61731e-07	0.0459513
MTMR11	1	Disruptive Missense	74	1.75656e-06	1.15367e-06	0.0560049
S100A10	1	Missense	24	0.000155779	0.000122201	0.0725862
DTL	1	PLOF	12	5.02096e-06	6.22661e-06	-1.07698
ERRFI1	1	Synonymous	50	0.000648798	0.000797728	-0.0672275
RPL5	1	Missense	65	2.82031e-06	2.91051e-06	0.215328
PAPPA2	1	PLOF	17	0.000624032	0.000753488	-0.576741
PAPPA2	1	PLOF (DS)	74	7.75364e-05	1.47404e-05	-0.196582
PAPPA2	1	Disruptive Missense	57	0.00149609	0.000731115	0
PTCH2	1	PLOF (DS)	215	0.000483982	0.000334487	0.0363796
PTCH2	1	Disruptive Missense	199	0.000489285	0.000372685	0.0379989
CTSE	1	PLOF	17	0.000652878	0.00097738	-0.45973
CTSE	1	PLOF (DS)	17	0.000652878	0.00097738	0
TARS2	1	Missense	166	0.000564826	0.000430638	0.0303834
CCDC18	1	PLOF (DS)	31	0.00071354	0.00098951	-0.200216
PKP1	1	PLOF	7	0.250662	6.43138e-10	-0.343066
PKP1	1	PLOF (DS)	38	0.626414	3.92435e-06	-0.024715
DISP1	1	Missense	378	0.000416729	0.00041767	-0.0380188
FAM69A	1	Missense	149	1.32366e-06	1.80662e-06	0.0900178
THAP3	1	PLOF (DS)	62	0.00037652	0.000428942	-0.027359
THAP3	1	Missense	124	4.62662e-05	6.26663e-05	-0.0282135
THAP3	1	Disruptive Missense	57	0.000385099	0.000403974	-0.0288251
TPO	2	PLOF	14	0.000296698	0.000297687	0.0526983
TPO	2	PLOF (DS)	101	0.0001374	0.000132785	0.097014
RNF144A	2	Missense	73	0.000183526	0.000249974	-0.0561857
CENPO	2	PLOF (DS)	32	4.64684e-05	4.91038e-05	-0.25292
CENPO	2	Disruptive Missense	19	0.000180819	0.00019298	-1.03731
POMC	2	PLOF (DS)	45	0.00126565	0.000817426	-0.00670543
POMC	2	Disruptive Missense	42	0.00112464	0.000747507	-0.00722609
ANTXR1	2	Missense	125	0.00371299	0.000739402	-0.0528414
EVA1A	2	Missense	43	5.83056e-05	5.90796e-05	-0.193996
CBWD2	2	Synonymous	29	0.000182429	0.000269427	-0.0853205
FKBP7	2	PLOF (DS)	24	0.000286547	0.00026263	0.163237
NDUFS1	2	PLOF	12	0.000440347	0.000604291	-0.229611
IHH	2	PLOF (DS)	117	3.06314e-06	3.12769e-06	-0.30472
IHH	2	Missense	116	5.62565e-06	5.95574e-06	0
IHH	2	Disruptive Missense	116	5.62565e-06	5.98275e-06	0
OBSL1	2	PLOF	35	0.000567402	0.00065469	-0.0584575
ACSL3	2	PLOF	6	0.00151904	0.000764069	0.656611
CUL3	2	Missense	96	0.00109601	0.000912275	-0.239776
SNED1	2	Missense	464	0.000395815	0.000392424	0.0579987
TRNT1	3	Synonymous	44	0.120659	0.000361546	-0.056843
RBMS3	3	Missense	96	0.00103944	0.000861311	-0.0918204
DCLK3	3	PLOF	5	0.000295389	2.78417e-05	0.355302
DCLK3	3	PLOF (DS)	18	0.000675278	7.53435e-06	0.184737
PTH1R	3	Missense	151	3.69247e-06	4.19246e-06	0.0968526
FAM208A	3	Synonymous	164	0.000543869	0.000466738	-0.0938135
GYG1	3	PLOF (DS)	44	0.000633669	0.000761645	-0.107233
GYG1	3	Missense	134	0.000185848	0.00016372	-0.0709665
GYG1	3	Disruptive Missense	30	0.000510885	0.000522637	-0.318483
CLDN11	3	PLOF (DS)	18	7.02596e-06	7.92622e-06	1.03298
CLDN11	3	Missense	40	0.00631929	9.69663e-05	0.143837
CLDN11	3	Disruptive Missense	18	7.02596e-06	7.92622e-06	0
ZNF732	4	PLOF (DS)	30	0.000160877	0.000210501	0.0929567
ZNF732	4	Disruptive Missense	21	0.000433558	0.000442225	0.100971
FGFR3	4	PLOF (DS)	154	1.1993e-06	1.7808e-06	-0.152513
FGFR3	4	Missense	337	6.92321e-05	1.31214e-05	-0.283519
FGFR3	4	Disruptive Missense	144	1.45331e-06	1.79518e-06	-0.0842434
LCORL	4	PLOF	16	0.0102233	0.00040293	0.251985
LCORL	4	PLOF (DS)	17	0.0129143	0.000406047	0.246668
STATH	4	PLOF	3	0.276317	0.000608595	-0.34765
STATH	4	PLOF (DS)	3	0.276317	0.000608595	0
DCK	4	PLOF (DS)	52	0.000262269	0.000282825	0.0621124
DCK	4	Disruptive Missense	51	0.000753076	0.000775426	0.0573115
GC	4	PLOF	9	0.0231443	0.000368052	-0.259405
ADAMTS3	4	PLOF (DS)	85	0.000120611	6.07975e-05	-0.0799688
ADAMTS3	4	Missense	338	3.22313e-05	2.83771e-05	-0.0303955
ADAMTS3	4	Disruptive Missense	78	0.000679029	0.000813234	-0.0718201
SEC24D	4	PLOF	24	0.000667763	0.000129842	-0.115546
FBXW7	4	PLOF (DS)	5	0.00116613	9.43022e-05	-0.786514
NPY5R	4	Synonymous	43	0.000705483	0.000723084	-0.0866206
CDH12	5	PLOF (DS)	54	0.00123973	0.000564249	-0.0932664
CDH12	5	Disruptive Missense	41	0.000111118	0.000100577	-0.159483
NPR3	5	PLOF (DS)	60	4.26567e-06	1.80096e-06	0.324632
NPR3	5	Missense	151	1.73324e-11	2.31148e-13	0.410765
NPR3	5	Disruptive Missense	54	8.82127e-06	4.28708e-06	0.191554
ZSWIM6	5	Missense	237	0.00082175	0.000711317	0.0143811
FCHO2	5	PLOF (DS)	5	0.573547	3.18162e-05	-0.0747219
FBN2	5	Missense	775	1.54975e-05	1.52652e-05	0.0537734
PCDHGA10	5	Disruptive Missense	218	0.000321816	0.000316572	0.0346516
PCDHGB7	5	PLOF (DS)	225	8.46792e-05	8.98101e-05	0.0465231
PCDHGB7	5	Disruptive Missense	177	0.000585262	0.000595262	0.0412227
PCDHGA11	5	PLOF (DS)	196	0.000262046	0.000268665	0.0433807
SPARC	5	Missense	88	1.67664e-05	1.91719e-05	-0.168321
FAXDC2	5	PLOF (DS)	38	0.000406402	0.000424435	-0.118325
FAXDC2	5	Missense	86	0.925773	0.000899597	0.000895174
FAXDC2	5	Disruptive Missense	23	6.33335e-05	6.31777e-05	-0.193087
HAVCR2	5	Disruptive Missense	19	0.000113663	0.000124391	0.280911
MED7	5	Disruptive Missense	13	0.00106099	0.000983335	0.217286
STC2	5	Missense	84	0.00396136	0.000134261	0.0585217
TNXB	6	Missense	1203	0.000170453	0.000147796	-0.0103857
OR11A1	6	Missense	169	0.000151854	0.000132915	0.000549267
OR10C1	6	Missense	105	9.73206e-05	6.70435e-05	0.0010517
PSMB1	6	Missense	80	0.000574963	0.000509699	0.141302
TRIM40	6	PLOF	6	0.000110566	0.000112439	-0.18509
TRIM40	6	PLOF (DS)	8	0.000123969	0.000124821	0
MICA	6	PLOF	6	0.00081332	0.000832866	-0.129196
MICA	6	PLOF (DS)	6	0.00081332	0.000832866	0
SMIM29	6	Missense	64	0.000193898	0.000263489	0.0756122
KIF13A	6	PLOF	21	0.00030617	0.000381775	-0.209903
BMP6	6	Missense	173	0.000225528	0.000186529	-0.0369993
HIST1H2BM	6	Synonymous	40	4.40159e-05	5.35172e-05	0.144716
AMD1	6	PLOF (DS)	7	9.87744e-05	9.81269e-05	1.39399
TRIM38	6	Missense	138	1.04917e-05	9.17641e-06	-0.00887006
EPHB6	7	Synonymous	141	0.000411001	0.000533839	0.0340379
ARPC1B	7	Missense	112	9.5026e-05	9.16214e-05	-0.0419997
SLC26A5	7	PLOF (DS)	165	0.000703024	0.000793373	0.0271533
SLC26A5	7	Disruptive Missense	151	0.000717578	0.000763987	0.0276506
CDK6	7	Missense	41	0.000811248	0.000880751	-0.032863
CRISPLD1	8	PLOF (DS)	76	0.000562877	0.000402146	-0.126792
CRISPLD1	8	Missense	133	0.000280898	0.000100846	-0.166627
ZFAT	8	PLOF	9	0.00256205	0.000573615	0.600826
ZFAT	8	PLOF (DS)	12	0.000743381	0.000341169	0
ZFAT	8	Missense	377	1.03033e-14	1.34794e-18	0.339127
CTHRC1	8	Missense	82	0.000634517	0.000450129	-0.159493
JRK	8	PLOF	10	0.000386433	0.000560196	0.555074
JRK	8	PLOF (DS)	10	0.000386433	0.000560196	0
UBXN2B	8	Missense	83	1.92505e-05	1.2432e-05	0.131488
SYK	9	Disruptive Missense	38	0.000914587	0.000852355	-0.0992826
PAPPA	9	PLOF	7	7.28902e-10	8.55029e-10	-3.40019
FANCC	9	PLOF	18	0.000330391	0.000425628	-0.174201
FANCC	9	PLOF (DS)	19	0.000319542	0.000413306	-0.177072
ZBTB43	9	Missense	87	0.000281748	0.000322391	-0.0372701
PIP5KL1	9	PLOF	8	9.21212e-05	0.000110609	-0.109022
PIP5KL1	9	PLOF (DS)	16	0.000660658	0.00076166	-0.0606716
SPAG8	9	PLOF (DS)	38	0.000168878	0.00017289	-0.109785
SPAG8	9	Disruptive Missense	26	0.000110404	0.00012362	-0.140949
RGP1	9	Missense	144	0.000147353	0.000177089	0.0352973
NPR2	9	PLOF	15	3.59805e-05	3.34684e-05	-0.342684
NPR2	9	PLOF (DS)	94	2.77514e-07	2.27819e-07	-0.556719
NPR2	9	Missense	245	2.74328e-05	1.32055e-06	-0.0382441
NPR2	9	Disruptive Missense	79	2.91353e-05	2.53033e-05	0
ARHGEF39	9	Synonymous	73	0.000312555	0.000371813	0.052035
ANGPTL2	9	PLOF (DS)	49	0.000354569	0.000356237	-0.106334
ZNF32	10	PLOF (DS)	7	0.000855879	0.00043932	-0.554258
ZNF32	10	Missense	54	0.691617	0.000425677	-0.00429076
PDZD7	10	Synonymous	115	0.000660758	0.000965867	0.0214969
HTRA1	10	PLOF (DS)	48	1.70974e-08	2.44671e-08	-1.65726
HTRA1	10	Missense	120	0.0137132	6.38631e-07	-0.0898188
HTRA1	10	Disruptive Missense	42	4.56219e-08	5.56618e-08	-0.260036
FIBIN	11	Missense	49	3.37982e-08	3.55459e-08	-0.290561
HIPK3	11	PLOF (DS)	16	0.000378776	0.000486101	-0.444932
OSBP	11	PLOF (DS)	34	0.000443847	0.000442113	-0.318513
OSBP	11	Disruptive Missense	34	0.000443847	0.000442113	0
FEN1	11	Missense	88	3.36146e-05	5.31275e-05	0.077586
LTBP3	11	PLOF (DS)	140	0.000563229	0.000536507	-0.0547263
CTTN	11	PLOF (DS)	34	0.000936496	0.000932571	-0.186018
NOX4	11	PLOF (DS)	125	0.000259101	0.000210382	-0.0428086
NOX4	11	Disruptive Missense	112	0.000322529	0.000245835	-0.0436208
OR8D4	11	Missense	77	0.000779065	0.000920145	0.0508786
TAS2R46	12	Missense	86	0.00039865	0.000572699	0.0351599
DNM1L	12	PLOF	8	6.53951e-05	9.92123e-05	-0.471345
AMHR2	12	PLOF	14	0.000417793	0.000501948	0.091968
RPS26	12	Missense	24	0.00029911	0.000349943	-0.247043
RAB3IP	12	Disruptive Missense	3	0.00113445	8.63741e-06	-2.33123
ZFC3H1	12	PLOF	5	0.00164495	0.000877248	-1.88688
USP44	12	Synonymous	63	0.00311477	0.000671352	0.0488818
CHST11	12	Synonymous	46	0.000155172	0.000176408	0.0513298
PTPN11	12	PLOF (DS)	54	1.51498e-05	1.15735e-05	-0.126771
PTPN11	12	Missense	92	0.00189672	0.00023502	-0.0534734
PTPN11	12	Disruptive Missense	53	1.97225e-05	1.41038e-05	-0.125745
DDX55	12	Missense	166	0.000661804	0.000804059	0.0285672
NYNRIN	14	PLOF	19	0.000336061	0.000515226	0.700393
NYNRIN	14	PLOF (DS)	20	0.000596927	0.000925221	0
C14orf39	14	PLOF (DS)	65	0.000538609	0.000605242	0.0370726
C14orf39	14	Missense	189	0.00069175	0.000761865	0.021977
C14orf39	14	Disruptive Missense	52	0.000606878	0.000628169	0.104762
SIX6	14	PLOF (DS)	53	0.000586547	0.000607987	0
SIX6	14	Disruptive Missense	52	0.000606878	0.000628169	0
KCNH5	14	PLOF	9	0.000643665	0.000482487	-0.421194
RTL1	14	PLOF	16	0.000280841	0.000409148	-0.307641
TMEM179	14	Missense	173	0.000174094	0.000439526	0.0241449
C14orf180	14	Missense	98	0.000388717	0.000691564	0.0233665
WDR76	15	Disruptive Missense	20	0.000669922	0.000826993	0.147131
SLC27A2	15	Disruptive Missense	34	0.000639068	0.000743409	-0.258053
CGNL1	15	PLOF	17	0.000949448	0.000944332	-0.700101
HERC1	15	PLOF	24	5.85869e-05	5.97416e-05	0.314627
FSD2	15	Disruptive Missense	13	0.000692445	0.000826765	0.310028
ACAN	15	PLOF	8	5.14861e-10	6.86049e-11	-5.56613
ACAN	15	PLOF (DS)	73	0.000435521	1.97521e-05	-0.0659774
IGF1R	15	PLOF (DS)	131	6.16612e-06	2.69289e-06	-0.349666
IGF1R	15	Missense	337	0.360286	8.30509e-05	-0.0153779
IGF1R	15	Disruptive Missense	126	5.93362e-06	2.08497e-06	-0.137657
ADAMTS17	15	PLOF	30	9.89673e-06	1.21262e-05	-0.34083
ADAMTS17	15	PLOF (DS)	116	1.47372e-07	2.53749e-07	-1.1862
ADAMTS17	15	Missense	459	0.000195984	8.71096e-05	-0.0736755
ADAMTS17	15	Disruptive Missense	86	0.000172427	0.000190665	0
SPSB3	16	PLOF (DS)	99	0.000882804	0.00089204	-0.153395
NUBP2	16	Synonymous	52	0.000277287	4.30437e-05	-0.157873
N4BP1	16	Missense	194	0.000475328	0.000606864	-0.0490306
HSD11B2	16	Missense	117	4.07631e-05	5.53271e-05	-0.0618921
CLEC3A	16	Missense	86	3.38511e-07	4.29111e-07	0.280578
CRISPLD2	16	PLOF (DS)	61	1.4679e-06	1.4663e-06	-0.175844
CRISPLD2	16	Missense	194	0.000721938	4.8103e-05	-0.0284898
CRISPLD2	16	Disruptive Missense	55	3.74853e-06	3.22339e-06	-0.0643428
PIEZO1	16	PLOF	64	0.000763676	0.000363565	-0.110771
PIEZO1	16	PLOF (DS)	245	2.00405e-05	2.72031e-05	-0.0347511
PIEZO1	16	Missense	1462	2.09863e-05	8.4406e-06	-0.013441
RFLNB	17	Missense	63	0.00041445	0.000470893	-0.0739524
GP1BA	17	PLOF (DS)	13	0.000830465	0.000835454	0.153341
ATAD5	17	PLOF (DS)	27	0.000561787	0.000611628	0.080835
DCAKD	17	Missense	101	0.000586854	0.000622025	-0.14803
UBE2Z	17	Disruptive Missense	8	0.000849333	0.0008583	-0.693165
ZNF652	17	Synonymous	66	0.000124629	0.000148331	-0.139722
CLUL1	18	Disruptive Missense	2	0.000119726	0.00013684	-0.914202
DCC	18	PLOF (DS)	28	0.000436688	0.000371835	-0.189212
DCC	18	Disruptive Missense	19	0.00097918	0.00079343	-0.165923
R3HDM4	19	PLOF	12	0.000304344	0.000329036	0.951652
R3HDM4	19	PLOF (DS)	12	0.000304344	0.000329036	0
UHRF1	19	PLOF (DS)	20	0.00113339	3.26404e-05	-0.108606
UHRF1	19	Disruptive Missense	20	0.00113339	3.26404e-05	-0.108606
ADAMTS10	19	PLOF	11	4.53995e-05	3.76211e-05	-2.23128
ADAMTS10	19	PLOF (DS)	43	0.000321549	0.000162002	-0.298965
TSHZ3	19	Synonymous	190	0.000390755	0.000335266	-0.0219582
PEPD	19	Missense	215	0.000170387	0.000222329	0.0347255
PRMT1	19	Missense	71	0.000389625	4.20648e-05	-0.145437
ZNF320	19	PLOF (DS)	15	0.000315234	0.000295138	-0.175391
ZNF320	19	Disruptive Missense	10	0.000346331	0.00037107	-0.186094
CRLS1	20	PLOF	6	0.000502213	0.000142828	-0.148346
TFF1	21	Synonymous	13	0.000428596	0.000504578	0.0662248

### Sheet: Asthma UKB WES
	Gene	Chromosome	Category	Number of SNV	Burden(1,1)	STAAR-B(1,1)	Estimated Burden Effect Size
1	SLC35A3	1	PLOF	5	0.000682666	0.000977286	0.0755652
2	ETV3L	1	Synonymous	62	0.000998275	0.000629398	-0.00729492
3	FMO2	1	Synonymous	47	0.000582469	0.000861709	-0.0126224
4	PRPF38B	1	PLOF	7	0.000877761	0.000911793	0.127171
5	RAVER2	1	PLOF	11	0.00185915	0.000461164	0.0124386
6	APLF	2	Missense	255	0.000460179	0.000921861	-0.00268025
7	SLC9A2	2	Synonymous	102	1.10526e-05	1.9061e-05	0.00229757
8	FN1	2	PLOF	17	4.76757e-05	4.69294e-05	0.045791
9	GPBAR1	2	Missense	111	0.000138217	0.000130015	0.00282779
10	XPC	3	PLOF	25	0.00019954	0.000275323	0.0154587
11	UCN2	3	Missense	27	0.000698502	0.000797704	0.0059478
12	TKT	3	PLOF	14	0.000126895	0.000137948	0.0166662
13	CMSS1	3	Synonymous	128	0.000231783	0.000350327	0.000543265
14	FILIP1L	3	Synonymous	104	0.000242488	0.000344239	0.00249458
15	PARP9	3	Disruptive Missense	2	0.000362351	0.000410124	-0.00861245
16	RAB7A	3	PLOF (DS)	8	0.000732153	0.000757289	0.382789
17	RAB7A	3	Disruptive Missense	6	0.000968519	0.000859811	0
18	HLTF	3	Missense	229	5.87901e-05	8.75341e-05	-0.0014611
19	ZNF141	4	PLOF	14	0.000722281	0.000568409	5.22744
20	ZNF141	4	PLOF (DS)	21	0.0020572	0.000949868	0.0109483
21	LETM1	4	Missense	195	0.00014875	0.000683764	0.0019282
22	G3BP2	4	Missense	64	0.130596	0.000152639	-0.000209836
23	G3BP2	4	Disruptive Missense	22	3.05498e-05	3.64207e-05	0.03302
24	TLR2	4	Missense	174	0.000195238	0.000255975	0.00281672
25	DHX29	5	PLOF	22	4.25026e-07	5.30734e-07	0.0301017
26	DHX29	5	PLOF (DS)	32	0.000161069	0.000231708	-0.00444143
27	WDR36	5	PLOF	10	0.000397929	0.000388076	0.0231942
28	SLC12A2	5	Synonymous	130	0.00107404	0.000993997	0.0024923
29	VWA7	6	Synonymous	109	0.00960689	0.000955101	0.000413565
30	HLA-DOB	6	Synonymous	25	2.71039e-06	2.77866e-06	0.000738049
31	HIST1H2BO	6	PLOF (DS)	9	0.000366408	0.000343949	0.009271
32	BTNL2	6	Synonymous	65	0.0402042	0.000111244	-4.78285e-06
33	HLA-DRB1	6	Synonymous	21	0.00147505	0.000547056	0.00268226
34	GCM2	6	PLOF (DS)	25	0.000455568	0.000542292	0.120988
35	GCM2	6	Disruptive Missense	17	0.000511112	0.000547224	-0.132924
36	PON1	7	PLOF	13	0.000885016	0.000819917	0.0057783
37	PON1	7	PLOF (DS)	17	0.000886269	0.000816522	0.004659
38	OCM	7	Disruptive Missense	14	0.000861329	0.00084637	0.00368907
39	RBAK	7	Synonymous	94	0.000889601	0.000658019	0.00098393
40	RBAK-RBAKDN	7	Synonymous	103	0.00067577	0.000526027	0.00170947
41	ABHD11	7	Disruptive Missense	29	0.000690618	0.000729922	-0.0264872
42	HOXA2	7	Synonymous	47	0.00017587	0.000164282	0.00643397
43	CNOT7	8	Synonymous	28	0.00017037	0.00024409	-0.0212907
44	TLR4	9	PLOF	10	0.000328989	0.000292406	-0.0238142
45	TLR4	9	PLOF (DS)	15	0.000227802	0.000226042	0
46	NOL6	9	Synonymous	131	0.000488226	0.000577626	-0.00126469
47	CCDC186	10	Missense	189	0.000675951	0.000900892	-0.00224745
48	MRGPRX3	11	Missense	120	7.70962e-05	6.56575e-05	0.00480396
49	NAV2	11	PLOF (DS)	86	0.000159878	0.000191838	-0.00177311
50	NAV2	11	Disruptive Missense	78	0.000338258	0.000368269	0.00113487
51	LTO1	11	PLOF (DS)	12	0.000175243	0.000184895	-0.00741702
52	LTO1	11	Missense	46	0.0214565	0.000214342	0.00441285
53	LTO1	11	Disruptive Missense	6	4.43834e-05	5.22217e-05	-0.00364009
54	GRIK4	11	PLOF	8	0.000759465	0.000965398	0.482751
55	OR10G4	11	PLOF	5	0.000911614	0.00082698	0.0176996
56	OR10G4	11	PLOF (DS)	5	0.000911614	0.00082698	0
57	C12orf54	12	Synonymous	12	0.00185289	7.47773e-07	0.0222046
58	IKZF4	12	PLOF (DS)	11	0.000856119	0.000969955	0.00846841
59	IKZF4	12	Disruptive Missense	9	0.000790084	0.000888359	0.0134017
60	DPY19L2	12	PLOF (DS)	20	0.00118536	0.000640332	0.0072135
61	UTP20	12	Synonymous	267	0.000539251	0.00026683	-0.00162733
62	SSH1	12	Missense	324	0.00113718	0.000121685	0.00126494
63	SCFD1	14	Synonymous	49	0.437376	0.000165031	0.00525647
64	WDHD1	14	Disruptive Missense	62	0.00186216	0.00094572	0.00634873
65	TDRD9	14	Missense	372	0.000473401	0.000677494	0.00231833
66	CPEB1	15	Missense	152	0.000858143	0.00017604	0.00286717
67	CLDN6	16	PLOF (DS)	54	0.000563982	0.000675325	0.00776687
68	SETD6	16	PLOF	13	0.000703002	0.000651671	-0.00227039
69	SLC7A5	16	PLOF (DS)	86	0.000598334	0.000722206	0.000706365
70	SLC7A5	16	Disruptive Missense	81	0.000476902	0.000530587	0.0024132
71	CCDC144NL	17	PLOF	12	0.0011235	0.000805766	0.0145957
72	CCDC144NL	17	PLOF (DS)	12	0.0011235	0.000805766	0
73	FNDC8	17	Synonymous	46	0.00296122	0.000166927	0.00273152
74	ZPBP2	17	Synonymous	34	0.00308372	0.000980665	0.00331545
75	CCR7	17	PLOF (DS)	12	5.43933e-05	5.8748e-05	6.03055
76	CCR7	17	Missense	91	0.190755	8.66084e-05	0.00313468
77	CCR7	17	Disruptive Missense	10	1.73254e-05	1.87292e-05	-6.04998
78	ARL17B	17	Missense	8	0.000342336	0.000428866	0.00531537
79	LRRC37A	17	Missense	8	0.000342336	0.000428866	0
80	AXL	19	Missense	253	0.000525489	0.000506084	-0.000331294
81	ZNF283	19	Synonymous	56	0.303861	0.000179259	0.00312017
82	TRPM4	19	Synonymous	145	0.0296586	0.000746246	0.00129729
83	ZNF256	19	Synonymous	43	0.0147112	0.000686894	0.00541668
84	C20orf194	20	Synonymous	122	0.000376181	0.000117319	-0.000416277
85	TTLL9	20	Synonymous	38	0.000573552	0.00084824	0.00675405
86	ROMO1	20	PLOF	3	0.00114895	0.000912937	0.0149891
87	ROMO1	20	PLOF (DS)	3	0.00114895	0.000912937	0
88	B4GALT5	20	Synonymous	40	0.00157324	0.000831391	0.00377008

### Sheet: CAD UKB WES
	Gene	Chromosome	Category	Number of SNV	Burden(1,1)	STAAR-B(1,1)	Estimated Burden Effect Size
1	SYPL2	1	Missense	82	0.00102189	0.000955754	-0.157877
2	LCE3D	1	Missense	34	0.000384223	0.000685067	0.486815
3	PTPN22	1	PLOF	20	0.000972542	0.000838364	1.43885
4	TRABD2B	1	Missense	128	0.000274938	0.000251562	0.188019
5	GBP1	1	Missense	166	0.234275	0.000449108	0.0729935
6	GBP1	1	Disruptive Missense	29	9.01806e-05	7.50247e-05	0.576768
7	ADGRF3	2	Missense	317	0.00334071	5.47335e-06	-0.197795
8	ADGRF3	2	Disruptive Missense	13	1.09825e-06	1.25223e-06	0.690153
9	SELENOI	2	Missense	382	0.00266961	3.76674e-06	0.258734
10	SELENOI	2	Disruptive Missense	20	7.552e-07	9.4483e-07	0.365573
11	SP9	2	Missense	93	0.000977147	0.000932661	0.635844
12	TRAK2	2	Synonymous	88	0.000303033	0.000227855	0.135001
13	STRADB	2	Synonymous	92	0.000347572	0.000611751	0.227396
14	TBC1D23	3	Synonymous	66	0.000383041	0.000500946	0.177045
15	NME9	3	Disruptive Missense	5	0.000552088	0.000800059	1.52053
16	LEKR1	3	PLOF (DS)	19	0.000827906	0.000685847	-0.214607
17	LEKR1	3	Disruptive Missense	5	0.00031346	0.000237448	1.36723
18	C4orf48	4	Synonymous	21	0.00129774	0.000143564	1.16154
19	TAPT1	4	PLOF (DS)	10	0.000623889	0.000721655	1.7539
20	KCNIP4	4	Synonymous	43	0.000846273	0.00064117	0.575637
21	UGT2A1	4	Disruptive Missense	66	0.00170877	0.000825211	0.109966
22	UGT2A2	4	Disruptive Missense	59	0.00066251	0.000322197	0.141571
23	STOX2	4	Synonymous	145	0.00420413	0.000185853	0.162838
24	DROSHA	5	PLOF (DS)	31	0.000881623	0.000992527	1.19346
25	FAXDC2	5	Disruptive Missense	23	0.000349795	0.000343904	0.721184
26	MRPL2	6	Missense	114	0.000231591	0.000312377	-0.589024
27	LMBRD1	6	PLOF	11	0.000105858	6.95577e-05	57295.1
28	LMBRD1	6	PLOF (DS)	11	0.000105858	6.95577e-05	-57293.4
29	PLG	6	Synonymous	95	2.71673e-07	5.31804e-08	0.0283702
30	FNDC1	6	Synonymous	269	0.00134318	0.000969195	0.104556
31	THEMIS	6	Missense	171	0.000672148	0.000515972	0.206449
32	PSORS1C1	6	Missense	211	0.000696528	0.000690906	-0.241087
33	RAET1E	6	Synonymous	22	0.0813165	0.000510178	0.142641
34	SYNGAP1	6	Missense	346	0.000219207	0.000396391	0.116991
35	ZBTB9	6	Missense	111	0.000147123	0.000256582	0.0247614
36	MAN1A1	6	PLOF (DS)	37	0.000565137	0.000710444	-9108.57
37	MAN1A1	6	Disruptive Missense	31	0.000344489	0.00042549	9109.46
38	MAD2L1BP	6	PLOF	10	0.000522078	0.000536805	0
39	MAD2L1BP	6	PLOF (DS)	10	0.000522078	0.000536805	0
40	TRPV5	7	Synonymous	114	0.000305985	0.000107306	0.323461
41	TECPR1	7	Synonymous	198	0.0018721	0.000332315	-0.153667
42	HOXA1	7	PLOF (DS)	31	0.000783423	0.000792147	0.773688
43	HOXA1	7	Disruptive Missense	25	0.000817446	0.000843558	-0.01577
44	UBE3C	7	PLOF	8	6.30081e-05	8.04227e-05	1.108
45	UBE3C	7	PLOF (DS)	16	0.000120328	0.00010274	1.11692
46	NIPAL2	8	PLOF (DS)	59	0.00374616	0.000548131	0.385431
47	SLC7A13	8	PLOF (DS)	57	0.000602104	0.000572843	-0.0358538
48	SLC7A13	8	Disruptive Missense	50	0.000538282	0.000513917	0.256377
49	RASEF	9	PLOF (DS)	31	0.000696024	0.000652001	0.390069
50	RASEF	9	Disruptive Missense	23	0.000504056	0.00044538	0.357787
51	GAPVD1	9	Disruptive Missense	22	0.000784895	0.000842068	0.413185
52	GOLGA2	9	Disruptive Missense	2	0.000215751	0.00023591	3.38644
53	ZFP37	9	Synonymous	62	0.000517884	0.000210707	0.57035
54	ANKRD16	10	Disruptive Missense	19	0.000431944	0.000452379	0.864264
55	PRLHR	10	PLOF	5	0.000314715	0.000145953	2.32793
56	PRLHR	10	PLOF (DS)	23	0.0206566	0.000246949	0.343694
57	TMEM80	11	Missense	85	0.00140708	0.000505265	0.119615
58	LDHAL6A	11	PLOF (DS)	39	0.000728171	0.000595345	0.175274
59	EIF3M	11	Missense	95	0.000612937	0.000765156	0.228398
60	MS4A10	11	Missense	58	0.00153056	0.000488285	0.247839
61	SCGB2A1	11	Missense	23	0.00169199	0.000920094	0.488025
62	B4GAT1	11	Synonymous	52	0.000941869	0.00066715	0.210122
63	OR10G7	11	Synonymous	51	7.8906e-05	0.000132361	0.396903
64	ORMDL2	12	Missense	36	0.00163352	0.000968284	0.636567
65	MYRFL	12	Synonymous	66	0.000298155	0.000295741	0.335934
66	NTS	12	PLOF	3	0.000240887	0.000224003	1.66983
67	NTS	12	PLOF (DS)	3	0.000240887	0.000224003	0
68	DIAPH3	13	Synonymous	114	0.00286541	0.000292805	0.413066
69	FAM155A	13	Synonymous	56	0.000418389	8.01267e-05	0.254156
70	CTSG	14	PLOF	8	0.000658569	0.000633539	2.24788
71	KTN1	14	PLOF (DS)	70	5.9447e-05	8.8259e-05	-8668.81
72	KTN1	14	Missense	279	0.00419114	0.000191511	0.0667603
73	KTN1	14	Disruptive Missense	55	3.93323e-05	5.25287e-05	8669.13
74	SERPINA1	14	Synonymous	56	0.000788109	0.000562084	0.365276
75	EXOC3L4	14	PLOF	17	1.9647e-05	2.99823e-05	0.994117
76	EXOC3L4	14	PLOF (DS)	17	1.9647e-05	2.99823e-05	0
77	PLCB2	15	PLOF	26	0.00013991	0.000200662	1.33232
78	LOXL1	15	Missense	176	0.000781194	0.000762417	-0.534086
79	SCAMP5	15	Synonymous	31	0.84455	1.22125e-14	0.034705
80	GP2	16	PLOF (DS)	93	0.000710557	0.000901407	-0.376211
81	IL4R	16	PLOF (DS)	5	0.00164524	0.000758355	2.13302
82	SPNS1	16	Missense	181	0.000603282	0.000852146	0.140618
83	TBC1D10B	16	Synonymous	108	4.61006e-05	6.30352e-05	-0.541611
84	CSNK2A2	16	Missense	47	0.000376884	0.00069217	0.757924
85	PRSS54	16	Disruptive Missense	20	0.000801088	0.000797174	1.17677
86	CNOT1	16	Disruptive Missense	10	0.0010883	0.000514213	1.77161
87	COX4I1	16	Synonymous	46	0.000268271	0.000126716	0.612494
88	DHX33	17	Disruptive Missense	17	0.00023028	0.000252846	0.890357
89	ODF4	17	PLOF	5	0.000862568	0.000993413	2.12578
90	ODF4	17	PLOF (DS)	5	0.000862568	0.000993413	0
91	TOM1L2	17	PLOF	8	0.00112901	0.000887677	1.92317
92	VTN	17	PLOF	7	0.00342217	0.000706912	0.890713
93	VTN	17	PLOF (DS)	8	0.00374384	0.000753237	0
94	ABHD15	17	Missense	162	0.000372906	0.000560677	0.230677
95	SLFN13	17	Synonymous	82	0.000715066	0.000700814	-0.220421
96	PPP1R1B	17	Missense	48	0.000381147	0.000423712	0.728597
97	WFIKKN2	17	PLOF	7	0.000489112	0.000407279	1.47813
98	RGS9	17	Missense	187	0.000146575	0.000243952	0.178819
99	GRP	18	Synonymous	18	0.000993612	0.000975072	0.463545
100	TMEM221	19	Synonymous	47	0.000639948	0.000531663	0.47347
101	DDX49	19	PLOF	12	0.000570845	0.000815735	1.06675
102	ZNF507	19	Missense	234	4.16678e-06	5.62532e-06	0.305503
103	KCTD15	19	Synonymous	54	0.000127909	8.36326e-05	0.54782
104	GAPDHS	19	PLOF	6	0.000473217	0.000557366	0.890438
105	GAPDHS	19	PLOF (DS)	38	0.000113374	0.000158242	0.693682
106	SYNGR4	19	Missense	75	0.000315989	0.000415499	0.237553
107	PLAGL2	20	Missense	97	0.000193055	0.000275387	0.299662
108	PCDHA2	5	PLOF (DS)	633	0.000624397	0.000989648	-0.213622

### Sheet: Breast UKB WES
	Gene	Chromosome	Category	Number of SNV	Burden(1,1)	STAAR-B(1,1)	Estimated Burden Effect Size
1	SIPA1L2	1	Missense	345	0.000425784	0.000617824	-0.066568
2	KLHL20	1	PLOF (DS)	24	0.000136441	0.000167587	0.566281
3	KLHL20	1	Missense	59	0.000108502	0.000145113	0.118054
4	RGS7	1	Synonymous	35	0.000514248	0.000360102	0.090113
5	LMNA	1	Missense	133	0.000179649	0.00012539	0.102106
6	SLC44A5	1	Missense	117	0.000878996	0.000843192	0.0302786
7	SLC35D1	1	PLOF	7	8.46446e-06	7.53377e-06	1.52706
8	SLC35D1	1	PLOF (DS)	11	0.000389247	4.33993e-05	0
9	PRAMEF19	1	Synonymous	41	0.000363933	0.000702031	0.336021
10	CROCC	1	Missense	541	0.739076	0.000952664	0
11	CROCC	1	Disruptive Missense	26	0.00018997	0.000178813	0.294955
12	KCNF1	2	Missense	49	0.00175734	0.000797268	0
13	IL1R2	2	PLOF	5	0.00150509	0.00096504	0.652892
14	IL1R2	2	PLOF (DS)	9	0.000436276	0.000415469	1.04255
15	IMP4	2	Missense	85	0.000773821	0.000920582	0.0645604
16	BMPR2	2	Synonymous	68	0.000452872	0.000326033	0.0967023
17	WDFY1	2	Missense	86	0.000483112	0.000615399	0.163729
18	RARRES1	3	PLOF	3	0.000803997	0.000942462	2.40028
19	RARRES1	3	PLOF (DS)	3	0.000803997	0.000942462	0
20	TMPRSS11D	4	Missense	73	0.00115224	0.000442623	0
21	TMPRSS11D	4	Disruptive Missense	13	0.000334611	0.000410638	0.343821
22	CXCL5	4	Missense	37	0.000358332	0.000575884	0.335241
23	NDUFS6	5	Synonymous	23	0.000720002	0.000399889	0.254436
24	SLC45A2	5	Synonymous	52	0.000616225	0.000792871	0.145341
25	STK10	5	Missense	196	0.000357024	0.000492352	0.0986961
26	OCM	7	Missense	27	0.018391	0.000888392	0
27	OCM	7	Disruptive Missense	9	0.000180927	0.000209044	0.207944
28	CFAP69	7	PLOF	13	0.000640382	0.000739962	0.209468
29	PTPN12	7	Missense	123	0.000205526	0.000280851	0.0391235
30	GEM	8	Synonymous	18	0.000994785	0.000975243	0.0181712
31	EMC2	8	Missense	38	0.000629339	0.000415637	0.311349
32	PAG1	8	Synonymous	45	0.000123518	0.000141191	0.408306
33	TERF1	8	Synonymous	34	4.29556e-05	7.03224e-05	0.179719
34	PTPN3	9	Disruptive Missense	52	0.000284535	0.000364275	0.240574
35	DRGX	10	Synonymous	29	0.000733912	0.000815725	0.0535
36	DKK1	10	Missense	57	0.000326749	0.000306898	0.0653154
37	MKI67	10	Disruptive Missense	9	0.000653787	0.000708288	0.949431
38	RASSF7	11	PLOF (DS)	30	0.00041604	0.000434605	0
39	OR5P3	11	Synonymous	22	0.000856295	0.000660203	0.267816
40	PACSIN3	11	Synonymous	61	0.000569217	0.000275574	0.0365838
41	FOSL1	11	Synonymous	16	0.000439435	0.000561584	0.489577
42	ATM	11	PLOF (DS)	135	0.000272936	0.000318286	0.20301
43	ALG9	11	Disruptive Missense	21	0.000949322	0.000911317	0.0999348
44	CD3G	11	PLOF	5	0.000697907	0.000967589	1.12065
45	SLCO1A2	12	Disruptive Missense	17	0.0003527	0.000320618	0.218026
46	CDK2	12	Synonymous	19	2.12948e-05	2.37839e-05	0.779083
47	SLC39A5	12	Missense	124	0.0009252	0.000556723	0.000809761
48	LRRC10	12	PLOF	3	0.00126817	0.000817113	0.321443
49	BTG1	12	Synonymous	15	0.000354735	0.000425999	0.824018
50	SH2B3	12	Synonymous	86	0.000611168	0.000852299	0.187296
51	NEK5	13	Synonymous	64	0.00133614	0.000869709	0.291912
52	CHD8	14	Synonymous	213	0.00100032	0.000948751	-0.0404747
53	INSM2	14	Synonymous	67	0.000338081	0.000417398	0.0176847
54	ZFYVE1	14	PLOF (DS)	24	0.000884099	0.000252351	0
55	ZFYVE1	14	Missense	122	0.479416	0.000801644	0
56	ZFYVE1	14	Disruptive Missense	18	0.000160341	0.000100085	1.33473
57	FLRT2	14	Synonymous	69	0.000950955	0.000893768	0
58	CYP46A1	14	Synonymous	58	7.99631e-05	0.000168335	0.305443
59	YY1	14	Synonymous	47	7.72439e-05	0.000102932	0.334918
60	JMJD7-PLA2G4B	15	PLOF	22	0.000429518	0.00054836	0
61	PLA2G4B	15	PLOF	15	0.000475547	0.000590299	0.338037
62	IQCK	16	PLOF	7	0.000286026	0.000527187	1.22255
63	IQCK	16	PLOF (DS)	7	0.000286026	0.000527187	0
64	PALB2	16	PLOF	13	5.02039e-05	5.32125e-05	0.494081
65	PALB2	16	PLOF (DS)	13	5.02039e-05	5.32125e-05	0
66	MT2A	16	Missense	13	0.000401325	0.000552094	0.0855122
67	CES2	16	Synonymous	63	0.0205145	0.000343598	0
68	GINS2	16	Synonymous	28	0.000601974	0.000922126	0.0151367
69	ZNF469	16	PLOF	9	0.00248775	0.000709176	0
70	ZNF469	16	PLOF (DS)	9	0.00248775	0.000709176	0
71	FBXO47	17	PLOF (DS)	8	0.000623046	0.000848234	1.05132
72	PYCR1	17	Missense	188	0.134618	8.38837e-05	0
73	PYCR1	17	Disruptive Missense	23	2.05498e-05	1.54323e-05	0.704357
74	GPS1	17	PLOF	11	0.000516429	0.000652221	0
75	ZNF844	19	PLOF	7	7.67117e-05	0.000125321	0.66791
76	CCNE1	19	Missense	55	0.000811666	0.000784106	0.0672813
77	FFAR1	19	Missense	55	0.000361771	0.000692731	0.0850017
78	ZNF222	19	PLOF	7	0.000149555	0.000219337	1.00079
79	ZNF667	19	Synonymous	32	0.000467338	0.000530425	0.00108476
80	ZNF304	19	Synonymous	43	0.000354752	0.000504385	0.0571761
81	ZNF587	19	Synonymous	39	0.00236895	0.000839416	0
82	TLDC2	20	Missense	72	0.331891	0.000660515	0
83	TLDC2	20	Disruptive Missense	8	0.000132372	0.000124813	0.0854015
84	SAMHD1	20	Missense	117	0.000442471	1.00274e-05	0
85	SAMHD1	20	Disruptive Missense	78	2.53236e-06	2.76284e-06	0.490279
86	ARVCF	22	Synonymous	131	0.000238395	0.0003073	0.0974612

### Sheet: Prostate UKB WES
	Gene	Chromosome	Category	Number of SNV	Burden(1,1)	STAAR-B(1,1)	Estimated Burden Effect Size
1	GJA5	1	PLOF (DS)	27	9.12419e-05	7.46333e-05	-0.00501938
2	GJA5	1	Missense	53	0.00732098	0.000213019	-0.00162309
3	GJA5	1	Disruptive Missense	26	4.48422e-05	3.99698e-05	0
4	TAF5L	1	Missense	117	0.000107409	0.000594369	0.000398399
5	LY9	1	Synonymous	43	0.0373323	3.67679e-05	0.000506447
6	RHOC	1	Synonymous	19	0.000667335	0.000701356	0.00113719
7	C1orf50	1	Synonymous	15	0.000942307	0.000527853	0.000320868
8	PHTF1	1	Synonymous	45	0.00144811	0.000845148	0.000751854
9	CIB4	2	Disruptive Missense	8	0.000912069	0.000974701	0.00101969
10	PREB	2	PLOF	5	0.000829247	0.000837369	-0.0127634
11	CEBPZOS	2	Missense	48	0.000474619	0.000535754	0.0010235
12	CNNM3	2	PLOF (DS)	64	0.00027411	0.000291864	-0.0084774
13	POLR1B	2	Synonymous	70	0.000677806	0.000660077	0.000685523
14	LIMS2	2	PLOF (DS)	87	0.000343758	0.00034467	-7.04986e-05
15	LIMS2	2	Disruptive Missense	74	0.000398684	0.000447965	0.000328818
16	MAP3K19	2	PLOF	14	0.000738015	0.000908126	0.00115415
17	PNKD	2	Synonymous	62	0.00046846	0.000564168	0.000879061
18	MYD88	3	Synonymous	19	0.000831793	0.000701096	0.00124864
19	CADPS	3	Synonymous	140	0.000708539	0.000852824	0.00056842
20	SERP1	3	PLOF	10	0.000122841	0.000178469	-0.0251164
21	EIF2A	3	PLOF	9	7.88293e-05	9.88617e-05	0.0783767
22	UTP3	4	Missense	61	0.000439256	0.00065782	0.000497693
23	TSPAN17	5	Disruptive Missense	14	0.000330943	0.000430113	0.00025423
24	CANX	5	Synonymous	61	9.46224e-05	0.000117955	0.000454732
25	C6orf163	6	Missense	48	0.000283419	0.000265396	0.0107296
26	MOXD1	6	PLOF	9	0.000776701	0.000993719	0.00164294
27	CCHCR1	6	PLOF	5	0.000134758	0.000119412	-0.0274768
28	CCHCR1	6	PLOF (DS)	5	0.000134758	0.000119412	0
29	SLC17A4	6	Missense	95	0.000584764	0.000925264	0.000234636
30	PMS2	7	PLOF	9	0.000446729	0.000670621	0.0223964
31	MINDY4	7	Synonymous	74	0.000786019	0.000653139	-0.000710469
32	DNAJC30	7	Missense	43	0.00058769	0.000611435	0.000628733
33	FKBP9	7	PLOF	10	0.000118249	0.000135862	0.000985771
34	CPSF4	7	Synonymous	23	0.000134425	0.00016723	0.00131794
35	ARMC10	7	Synonymous	18	0.000487236	0.000578771	0.026697
36	BUD23	7	Missense	125	0.00118558	0.000901251	4.7087e-06
37	TMEM248	7	Synonymous	34	0.00033753	0.000315781	0.01726
38	PABPC1	8	Missense	44	0.0126422	0.000980135	0.000686823
39	ARMC1	8	Missense	54	0.000339227	0.000483441	0.00745563
40	NKAIN3	8	Synonymous	11	8.94858e-05	6.00524e-05	0.00774726
41	TATDN1	8	PLOF	11	0.0213833	0.000807066	0.000840778
42	PCM1	8	Synonymous	186	4.82423e-05	1.52576e-05	0.000482528
43	HHEX	10	PLOF (DS)	35	0.000755252	0.000773958	-0.00250603
44	HHEX	10	Missense	44	4.23731e-05	7.00289e-05	0.0049696
45	HHEX	10	Disruptive Missense	35	0.000755252	0.000773958	0
46	PHLDA2	11	Synonymous	14	0.110536	3.4234e-06	0.00197522
47	SBF2	11	Missense	295	0.000312522	0.000392414	-0.00120202
48	THAP12	11	Synonymous	36	0.000545086	0.000248284	0.00106654
49	TMPRSS4	11	Synonymous	43	0.000105177	0.000168372	0.0182371
50	KLRC3	12	Synonymous	9	0.00812879	0.000654411	0.00114133
51	SLC38A4	12	Synonymous	40	0.000172213	9.59099e-05	0.00146783
52	HDAC7	12	Synonymous	113	0.00183324	0.00046666	0.00024344
53	EPYC	12	Missense	53	0.000213631	0.000725862	-0.00161646
54	FGD6	12	PLOF (DS)	39	0.000308829	0.000345505	-0.00154177
55	FGD6	12	Disruptive Missense	27	0.000321555	0.00031334	5.37367e-05
56	SLAIN1	13	PLOF (DS)	12	0.00346334	0.00052348	-0.010459
57	SIX1	14	Missense	43	0.00024035	0.000312738	0.00145999
58	MTHFD1	14	PLOF	8	0.00022211	0.000212606	-0.0290425
59	MTHFD1	14	PLOF (DS)	36	0.695499	0.00060874	-0.000466891
60	ARG2	14	Synonymous	21	2.56171e-05	3.20316e-05	0.0125979
61	VTI1B	14	Synonymous	29	2.89166e-05	3.52978e-05	-0.000854897
62	TMED10	14	Missense	19	0.000159475	0.000262617	0.00692193
63	MKRN3	15	Synonymous	54	0.000575368	0.00049579	0.00116879
64	OCA2	15	Missense	177	0.000251231	0.000482549	-0.000281666
65	GATM	15	Missense	55	0.000460293	0.000361901	-0.000317987
66	CLN6	15	PLOF	8	0.000104447	0.000108153	0.0337684
67	TBC1D24	16	Missense	111	0.000724824	0.000246053	0.000637393
68	EARS2	16	Disruptive Missense	7	0.000789123	0.0007739	0.0012637
69	MED11	17	Missense	22	1.35098e-05	1.49407e-05	-0.00792948
70	ACAP1	17	Disruptive Missense	10	0.000540092	0.000446057	-0.00542436
71	DNAH2	17	Missense	813	0.00060988	0.000521262	8.82377e-05
72	HOXB13	17	Missense	50	3.24871e-05	7.03427e-05	0.00839336
73	NOG	17	PLOF (DS)	25	1.04831e-05	1.12965e-05	-0.000814692
74	NOG	17	Missense	28	5.47878e-06	5.90991e-06	-0.00189158
75	NOG	17	Disruptive Missense	25	1.04831e-05	1.12965e-05	0
76	TRAPPC8	18	PLOF (DS)	16	0.000586653	0.000640118	-0.00217581
77	ICAM4	19	PLOF	5	0.000559753	0.000535333	0.0202327
78	ICAM4	19	PLOF (DS)	5	0.000559753	0.000535333	0
79	AP1M1	19	Missense	47	0.000407961	0.000396823	0.00105098
80	NCCRP1	19	Missense	65	0.00273625	0.00098634	0.000495959

### Sheet: T2D UKB WES
	Gene	Chromosome	Category	Number of SNV	Burden(1,1)	STAAR-B(1,1)	Estimated Burden Effect Size
1	HIVEP3	1	Synonymous	340	0.0033326	1.56692e-05	0.00270252
2	PBX1	1	PLOF (DS)	15	3.68056e-05	3.88566e-05	-0.0116926
3	PBX1	1	Missense	52	0.0121041	0.000102183	0.00660428
4	PBX1	1	Disruptive Missense	13	2.06059e-05	2.0772e-05	0
5	CKS1B	1	Missense	13	0.000126843	0.000138339	-0.00771441
6	NCDN	1	Synonymous	110	0.000211358	0.000205547	-0.00896363
7	YARS	1	Missense	106	0.000535918	0.000758984	0.00793489
8	GJB4	1	Synonymous	54	0.0006332	0.000553503	0.00478019
9	PPM1G	2	Missense	75	0.000115534	0.000130149	0.00421062
10	TBC1D8	2	PLOF	18	0.000113063	7.25673e-05	0.0155782
11	TBC1D8	2	PLOF (DS)	48	0.00386118	0.000704542	-0.00544815
12	BCL2L11	2	PLOF	10	0.000462464	0.000564074	0.00978243
13	BCL2L11	2	PLOF (DS)	10	0.000462464	0.000564074	0
14	IRAK2	3	Missense	188	0.000254562	2.0596e-05	0.00571711
15	STXBP5L	3	Missense	279	0.000203031	0.000430806	0.00401158
16	PAIP1	5	PLOF	12	0.000737288	0.000958664	0.0492367
17	PAIP1	5	PLOF (DS)	12	0.000737288	0.000958664	0
18	PLPP1	5	Missense	72	0.000507252	0.000770849	-0.00460568
19	PAM	5	Missense	237	6.51077e-06	3.42871e-05	0.00232614
20	NUDT12	5	PLOF (DS)	18	0.000820997	0.000846821	0.0136449
21	AP3S1	5	PLOF (DS)	8	0.000752818	0.000836569	0.06704
22	OR2V1	5	Missense	64	0.000405408	0.00028367	0.00694628
23	FAM217A	6	Missense	136	0.000324376	0.00038108	0.00648468
24	FAM220A	7	Missense	94	0.00726716	0.000969914	0.00720241
25	FOXK1	7	Missense	244	0.000550343	0.000683829	0.00516038
26	UBE3C	7	PLOF	8	0.000287669	0.000324211	237.725
27	GCK	7	PLOF	4	2.91009e-08	4.20998e-08	0.393967
28	GCK	7	PLOF (DS)	75	0.000845983	0.000577148	0.0133583
29	ERICH1	8	Missense	207	0.00068513	0.000566259	0.00419236
30	NEFL	8	Missense	117	0.000341002	0.000388248	0.00787696
31	VCP	9	Missense	69	0.000584362	0.000792454	0.0124128
32	REXO4	9	Synonymous	50	0.00018512	0.000217499	0.0131846
33	HSPA14	10	Missense	227	0.000512439	0.000712263	0.0029652
34	SUV39H2	10	PLOF (DS)	19	0.000293052	0.000227821	0.0297261
35	DYDC2	10	Synonymous	23	0.000713698	0.000686249	0.0136787
36	CUZD1	10	Synonymous	67	0.000585723	0.000890719	0.0107386
37	OR52D1	11	Synonymous	40	0.000517571	0.000479024	0.0125449
38	OR56B4	11	Synonymous	30	7.37247e-05	0.000100819	0.00452739
39	OR52W1	11	PLOF	3	0.00029083	0.000308326	-0.0367659
40	LRRC4C	11	Synonymous	71	0.000534074	0.000406659	0.0121658
41	RIN1	11	Synonymous	130	0.00101591	0.000885296	0.00416884
42	MAGOHB	12	PLOF (DS)	15	0.000707577	0.00061451	0.0244491
43	MAGOHB	12	Disruptive Missense	10	0.000709889	0.000749108	0.0192282
44	ABCC9	12	Disruptive Missense	138	0.000484053	0.000477153	0.0101504
45	ADAMTS20	12	Synonymous	195	0.000693126	0.000729457	0.00569117
46	ZNF26	12	Disruptive Missense	12	0.000591594	0.00065005	0.0247407
47	ESD	13	PLOF	8	0.000740702	0.000869979	0.0108761
48	LIG4	13	Disruptive Missense	38	0.000474146	0.000582535	0.00854659
49	RHOV	15	PLOF (DS)	20	0.000184727	0.000217844	16.4937
50	RHOV	15	Disruptive Missense	19	0.000717459	0.000765229	-16.5107
51	ANKDD1A	15	Disruptive Missense	36	0.000769695	0.000847441	0.0117131
52	RHBDL1	16	Synonymous	98	0.000314404	0.000291406	0.0111672
53	NUDT16L1	16	Missense	149	0.000194268	0.000232425	0.00524171
54	ITGAX	16	PLOF	24	0.00122403	0.000786577	0.0437543
55	NKD1	16	PLOF (DS)	20	0.000131461	0.000143267	-0.0270205
56	NKD1	16	Missense	157	0.138734	0.000565386	-0.0045814
57	NKD1	16	Disruptive Missense	19	0.000113814	0.000123526	0
58	VAT1L	16	PLOF	9	0.000108208	0.000163896	-0.0386581
59	KRT17	17	Synonymous	63	0.00453885	0.000603725	0.00584778
60	GAST	17	Synonymous	21	0.000578024	0.000491488	0.0257142
61	CD300LG	17	Synonymous	60	0.000641417	0.000492741	0.00770055
62	ACE	17	Missense	462	0.00140563	0.000588396	0.00317195
63	ENPP7	17	PLOF (DS)	61	0.000739667	0.000892203	-0.00524582
64	ENPP7	17	Disruptive Missense	53	0.000665075	0.000744545	-0.014211
65	TYMS	18	PLOF (DS)	22	0.00106555	0.000893902	0.0296608
66	PRELID3A	18	Synonymous	24	0.000121533	0.000138838	0.012217
67	ZNF516	18	Missense	375	0.000307111	0.000358866	0.00373894
68	PTBP1	19	Missense	193	0.000133404	6.01953e-05	0.00936266
69	IL27RA	19	PLOF (DS)	19	0.000452081	0.000426753	0.0130612
70	APLP1	19	PLOF (DS)	77	0.000773181	0.000953774	0.00913192
71	APLP1	19	Disruptive Missense	66	0.000615395	0.000688818	-0.0251881
72	RPS16	19	Missense	38	1.98008e-05	2.68242e-05	-0.00572129
73	ZNF234	19	Disruptive Missense	17	0.000409183	0.000454669	0.0142355
74	NECTIN2	19	Missense	182	0.000803419	0.000344946	0.00480876
75	LIN7B	19	PLOF	2	0.000464266	0.000464268	0.0415567
76	LIN7B	19	PLOF (DS)	5	0.000621598	0.000694786	-0.0539563
77	DNAL4	22	PLOF (DS)	10	7.35829e-05	8.86288e-05	0.0131994
78	DNAL4	22	Disruptive Missense	8	0.000591363	0.000590834	-2.02835e-05

### Sheet: BMI UKB WGS
	Gene	Chromosome	Category	Number of SNV	Burden(1,1)	STAAR-B(1,1)	Estimated Burden Effect Size
1	AK5	1	PLOF	7	0.0011785	3.39492e-05	0
2	AK5	1	PLOF (DS)	39	0.263368	5.69475e-05	0
3	SPRR1A	1	Synonymous	14	0.000305876	0.000551335	0
4	SPSB1	1	PLOF	3	0.00394917	0.00063064	0
5	ACTN2	1	PLOF	10	0.000433948	0.000535218	0
6	CD247	1	Synonymous	23	0.000454699	0.0004448	0
7	SLC5A9	1	Disruptive Missense	134	0.00107893	0.000768709	0
8	MMP23B	1	PLOF	10	0.0115098	0.000164616	0
9	MMP23B	1	PLOF (DS)	10	0.0115098	0.000164616	0
10	PKP1	1	Synonymous	104	0.000314093	0.000289106	0
11	DSTYK	1	Disruptive Missense	51	0.000298453	0.000342204	0
12	REN	1	Disruptive Missense	21	0.000596503	0.000493491	0
13	BMP10	2	PLOF (DS)	21	0.000362813	0.000376514	-0.247178
14	BMP10	2	Disruptive Missense	19	0.000237706	0.000224426	0
15	SLC9A2	2	Synonymous	107	0.000399013	0.000436845	0
16	TMEM37	2	Missense	82	0.000829551	0.000737051	0
17	DUSP19	2	Synonymous	12	0.000782129	0.00081441	-0.0400821
18	ARL4C	2	Synonymous	23	0.00230789	0.000174797	-0.0146268
19	ALS2CL	3	Disruptive Missense	14	0.000411118	0.000464901	0
20	PFKFB4	3	PLOF	9	0.00132083	4.67543e-05	0
21	PFKFB4	3	PLOF (DS)	74	0.109188	7.63926e-05	0
22	PTPRG	3	PLOF	16	0.000102226	8.54367e-05	-0.219835
23	KPNA1	3	PLOF (DS)	26	0.000359845	0.000520376	0
24	SLC12A8	3	PLOF (DS)	189	0.000532773	0.000541699	0
25	SLC12A8	3	Disruptive Missense	161	0.00035412	0.000319447	0
26	KIAA1257	3	Disruptive Missense	30	0.000122109	0.000141333	0
27	MED12L	3	Synonymous	492	0.000250894	0.000425601	0
28	ALG3	3	Missense	149	0.000643949	0.000551456	-0.0025628
29	LRRC66	4	Synonymous	90	0.000955796	0.00094536	0
30	CEP135	4	PLOF	34	0.0004991	0.000548501	0
31	CEP135	4	PLOF (DS)	41	0.000384362	0.000409539	0
32	RRH	4	PLOF (DS)	20	0.000674538	0.000812173	0
33	PDZD2	5	PLOF (DS)	37	0.000290288	0.000368275	0
34	SNCAIP	5	PLOF	32	0.00130554	0.000434099	0
35	SNCAIP	5	PLOF (DS)	43	0.00183006	0.000523913	0
36	GPR151	5	Synonymous	45	0.000138007	0.00017372	0.0395908
37	TRIM7	5	Missense	195	0.000231422	0.000318393	0
38	HIST1H2AL	6	PLOF (DS)	10	0.000126984	0.000130274	0
39	HIST1H2AL	6	Disruptive Missense	9	0.00102937	0.000925398	0
40	PERP	6	Disruptive Missense	18	0.000302602	0.000295176	0
41	MRAP2	6	Missense	49	0.000161815	0.000173585	0
42	MRAP2	6	Disruptive Missense	17	0.000292511	0.000377703	0
43	HIST1H4C	6	PLOF	2	0.000601424	0.00059082	-0.0719148
44	CPA5	7	Synonymous	48	0.000569607	0.000780773	0
45	ZNF479	7	PLOF	11	0.638333	0.000139919	0
46	ZNF479	7	PLOF (DS)	18	0.602403	0.00014741	0
47	CA3	8	PLOF (DS)	32	0.000393094	0.000496942	0
48	CLDN23	8	Missense	130	0.000720362	0.000957316	0
49	LRRC14	8	Synonymous	237	0.000439343	0.000685499	0
50	MTMR9	8	PLOF (DS)	130	4.39564e-05	1.219e-05	0
51	MTMR9	8	Missense	205	3.42805e-05	1.22144e-05	0
52	MTMR9	8	Disruptive Missense	115	3.22742e-05	7.85342e-06	0
53	C8orf82	8	Missense	101	0.0020045	0.000996439	0
54	GEM	8	PLOF	9	0.00028746	0.000343229	0
55	GEM	8	PLOF (DS)	45	0.000117057	0.000144005	0.0167676
56	TNKS	8	Synonymous	221	0.0219518	0.000682801	0
57	PHF24	9	PLOF	4	0.0268859	0.000689459	0
58	PHF24	9	PLOF (DS)	4	0.0268859	0.000689459	0
59	AK1	9	PLOF	9	0.000213825	4.67419e-05	0
60	TOMM5	9	Missense	35	0.000882673	0.000651575	0
61	ACBD7	10	PLOF	2	3.20968e-05	3.90517e-05	-0.2704
62	ACBD7	10	PLOF (DS)	2	3.20968e-05	3.90517e-05	0
63	LRRC20	10	Disruptive Missense	4	0.00204323	0.000167553	0
64	ZDHHC6	10	Missense	166	3.83764e-05	4.41252e-05	-0.0228474
65	NUP98	11	Missense	489	5.1948e-05	3.63863e-05	-0.00153821
66	TEAD1	11	Synonymous	59	0.000803339	0.000626691	0
67	MACROD1	11	PLOF	15	0.000173015	0.000101834	0
68	ARL2-SNX15	11	Synonymous	82	0.00160574	0.000922817	0
69	SPDYC	11	PLOF (DS)	8	0.000414429	0.000504047	-0.160357
70	RELA	11	PLOF	7	0.00087815	0.000750221	0
71	RELA	11	PLOF (DS)	11	0.000822307	0.00071593	0
72	GUCY1A2	11	PLOF (DS)	62	0.000446499	0.000524606	0
73	DPAGT1	11	PLOF (DS)	62	0.130943	0.000759256	0
74	C12orf56	12	Synonymous	65	0.000264008	0.000340498	0
75	ZFC3H1	12	PLOF	13	4.47173e-05	3.21593e-05	0
76	ZFC3H1	12	PLOF (DS)	24	0.00333012	6.50396e-05	-0.056842
77	HECTD4	12	PLOF	17	0.000175688	4.82729e-05	0
78	HECTD4	12	PLOF (DS)	43	0.00539885	3.82051e-05	0
79	SETD1B	12	PLOF	3	0.0880834	0.000847838	0
80	MPHOSPH9	12	PLOF	24	0.0677611	0.000985186	0
81	MPHOSPH9	12	PLOF (DS)	41	0.0146696	0.000608392	0
82	MIPEP	13	Synonymous	86	0.00041234	0.000537649	0
83	TOX4	14	PLOF	10	0.000722928	0.000990343	-0.191888
84	COX16	14	PLOF	3	0.00099183	0.000332885	0
85	YLPM1	14	PLOF (DS)	26	0.00157639	0.000925103	0
86	CHRFAM7A	15	Synonymous	29	0.000201328	0.000239641	0.0840776
87	VPS18	15	PLOF	7	0.00044044	0.000554911	-0.056502
88	MINDY2	15	PLOF	7	0.000752446	0.000949012	0
89	CALML4	15	Disruptive Missense	21	0.000603285	0.000587953	0
90	PGP	16	PLOF (DS)	6	0.000698553	0.000740622	0
91	ZNF205	16	Missense	200	0.000475318	0.000471386	0
92	TAOK2	16	Synonymous	244	0.000500856	0.00062971	0
93	VKORC1	16	Synonymous	47	0.000182916	0.000232563	0
94	DNAJA2	16	PLOF (DS)	8	0.000659194	0.000482885	0
95	MVD	16	Missense	223	0.000424788	0.000584388	0
96	GPS2	17	PLOF	6	0.000933952	0.000684594	0
97	GPS2	17	PLOF (DS)	6	0.000933952	0.000684594	0
98	SEC14L1	17	PLOF (DS)	46	0.000454724	0.000708992	0
99	AATK	17	PLOF (DS)	106	9.32376e-05	0.000124213	-0.0821154
100	AATK	17	Disruptive Missense	83	0.000490684	0.000533137	0
101	METRNL	17	Missense	133	0.000277657	0.000202217	0
102	NARS	18	PLOF	22	0.000464392	0.000463405	-0.107738
103	FUT6	19	PLOF	9	0.00339402	0.000952128	0
104	LRP3	19	PLOF (DS)	141	0.000701029	0.000330974	0
105	SCGB2B2	19	Missense	31	0.000170301	0.000174405	0
106	DMKN	19	Synonymous	88	0.000103624	0.000161155	-0.000871806
107	SULT2B1	19	PLOF	2	0.000376644	0.0003487	-0.15734
108	RNF114	20	PLOF (DS)	23	0.00026555	0.000409857	0
109	RBM11	21	PLOF	7	3.5119e-05	4.46755e-05	0
110	GUCD1	22	Synonymous	45	0.000131738	0.000100282	0
111	FBLN1	22	Missense	372	0.00155742	0.000631538	0
112	CSF1	1	Downstream	122	0.00653581	0.000210744	0
113	UBE4B	1	Enhancer (CAGE)	34	0.000449825	0.000762805	0
114	TSNAX	1	UTR	264	0.000553819	0.000858623	0
115	MARK1	1	Promoter (DHS)	405	0.000379954	0.000244167	0
116	C8A	1	Enhancer (DHS)	498	0.000215396	0.000367919	0
117	LHX9	1	Enhancer (DHS)	589	0.00173762	0.000183966	0
118	ALDH4A1	1	Promoter (DHS)	790	0.000610493	0.0009547	0
119	SNRNP40	1	Downstream	128	0.000594068	0.000910138	0
120	FAM110C	2	Enhancer (DHS)	704	0.000737413	0.000665111	0
121	WDPCP	2	UTR	884	0.00204488	0.000584443	0
122	CNRIP1	2	Downstream	108	0.00725808	0.000237781	0
123	WDR54	2	Promoter (CAGE)	76	0.000131668	0.000142953	0
124	WDR54	2	Promoter (DHS)	167	0.000502816	0.000696021	0
125	GNLY	2	Enhancer (CAGE)	102	0.000655729	0.000943814	0
126	EDAR	2	Downstream	133	0.000618238	0.000924086	0
127	WIPF1	2	Enhancer (CAGE)	496	0.000173954	0.000369372	0
128	TTN	2	Enhancer (CAGE)	208	0.000693196	0.000568419	0
129	TMBIM1	2	Promoter (CAGE)	150	0.000747173	0.000864636	0
130	TMBIM1	2	Enhancer (CAGE)	446	0.000549474	0.000838258	0
131	SLC6A11	3	UTR	305	0.0014889	0.00068818	0
132	EPHA6	3	Upstream	62	0.00041123	0.000470866	0
133	EPHA6	3	Enhancer (CAGE)	273	0.000531855	0.000525363	0
134	PDCD10	3	Upstream	53	0.000353438	0.000377922	0
135	SERPINI1	3	Upstream	53	0.000353438	0.000377922	0
136	GPR160	3	UTR	241	0.00384374	0.000635098	0
137	MCF2L2	3	Promoter (CAGE)	300	0.000747407	0.000913178	0
138	C4orf50	4	Promoter (CAGE)	153	0.00143014	0.000395801	0
139	JAKMIP1	4	Promoter (CAGE)	22	0.000219951	0.000203536	0
140	JAKMIP1	4	Promoter (DHS)	22	0.000219951	0.000203536	0
141	JAKMIP1	4	Enhancer (CAGE)	204	0.000384395	4.16835e-05	0
142	LAP3	4	UTR	118	0.00106987	0.000666116	0
143	ATP8A1	4	Promoter (CAGE)	79	0.000865701	0.000865798	0
144	SLC9B1	4	Enhancer (CAGE)	97	0.000949163	0.00090207	0
145	SPRY1	4	Promoter (DHS)	566	0.000622737	0.000833561	0
146	POLK	5	Promoter (CAGE)	3	0.000784787	0.000545724	0
147	TENT2	5	UTR	295	0.000163884	0.000120353	0
148	IL9	5	Downstream	121	0.000392252	0.000568402	0
149	TBCC	6	Enhancer (DHS)	422	0.000585699	0.000726633	0
150	HMGCLL1	6	Upstream	145	0.000267259	0.000218466	0
151	UHRF1BP1	6	Upstream	130	0.00043828	0.000523277	0
152	VNN2	6	Promoter (CAGE)	8	0.000589947	0.000639746	0
153	NHSL1	6	UTR	379	2.72301e-05	3.74241e-05	0
154	PRSS16	6	Promoter (DHS)	55	0.000862837	0.000351364	0
155	PRSS16	6	Enhancer (CAGE)	8	0.000769596	0.000789549	0
156	PRSS16	6	Enhancer (DHS)	8	0.000769596	0.000789549	0
157	PLEKHG1	6	Downstream	111	0.00018421	0.000288342	0
158	NRF1	7	Promoter (CAGE)	83	7.12081e-05	3.22921e-05	0
159	NRF1	7	Enhancer (DHS)	663	0.000593831	0.000802486	0
160	RADIL	7	Upstream	203	0.00116009	0.000693945	0
161	ZNF655	7	Enhancer (DHS)	652	0.000551197	0.000715554	0
162	AEBP1	7	Enhancer (DHS)	737	0.00128932	0.000847739	0
163	LSMEM1	7	Promoter (CAGE)	17	0.000611777	0.000814914	0
164	ANKRD7	7	Upstream	164	0.000151754	0.000146332	0
165	SLC39A4	8	Upstream	196	0.000126007	9.85568e-05	0
166	SGK3	8	Enhancer (CAGE)	237	0.000792545	0.000966924	0
167	TMEM249	8	Downstream	148	0.0005108	0.000544368	0
168	MSRA	8	Downstream	248	0.00767208	0.000580022	0
169	CLDN23	8	Downstream	196	0.000257078	0.000333744	0
170	CLDN23	8	Enhancer (DHS)	1817	0.000237857	0.000194202	0
171	LRRC14	8	Promoter (CAGE)	92	0.000128635	0.000147117	0
172	XKR6	8	Downstream	199	1.729e-05	1.85397e-05	0
173	MTMR9	8	UTR	618	1.02163e-05	1.77572e-05	0
174	NEIL2	8	Enhancer (DHS)	1058	0.000545426	0.000753487	0
175	SLC35G5	8	Upstream	311	0.00240106	0.000303784	0
176	C8orf82	8	Promoter (DHS)	546	0.000400293	0.000212489	0
177	C8orf82	8	Enhancer (DHS)	469	0.000571205	0.000714059	0
178	FAM167A	8	UTR	325	1.61097e-05	1.25249e-05	0
179	PPP1R16A	8	Upstream	137	0.000503504	0.000728001	0
180	DSCC1	8	UTR	23	0.000280956	0.000292361	0
181	RECQL4	8	Enhancer (CAGE)	148	0.00213101	0.000872329	0
182	FOXD4	9	Upstream	241	0.000394649	0.000332928	0
183	LRRC26	9	UTR	35	0.000463216	0.000498353	0
184	IFNA13	9	Upstream	146	0.000965414	0.00097798	0
185	CDK20	9	Downstream	154	0.00199894	0.000878924	0
186	LYZL2	10	Promoter (CAGE)	26	0.000760737	0.000816472	0
187	SFTPD	10	Promoter (DHS)	486	0.0202301	0.000678187	0
188	RRM1	11	Promoter (CAGE)	83	0.000456372	0.000502898	0
189	LIN7C	11	Enhancer (DHS)	1050	0.000125534	2.16019e-05	0
190	CHST1	11	Enhancer (CAGE)	131	0.000254647	0.000395474	0
191	FLRT1	11	UTR	99	0.00054188	0.000467367	0
192	PANX1	11	Downstream	131	0.000648454	0.000589343	0
193	SRSF8	11	UTR	363	0.000353934	0.000522403	0
194	SLC38A2	12	UTR	453	5.22131e-05	6.29641e-05	0
195	KRT83	12	Enhancer (DHS)	55	0.000120947	0.000158433	0
196	GLT8D2	12	Promoter (CAGE)	51	0.00103264	0.000426323	0
197	TPCN1	12	Promoter (DHS)	422	0.00267031	0.000469074	0
198	TPCN1	12	Enhancer (DHS)	311	0.00100565	0.000223349	0
199	HCAR1	12	Upstream	138	0.0040756	0.000582362	0
200	HCAR1	12	Enhancer (CAGE)	90	0.000243138	0.000394554	0
201	COG3	13	Promoter (CAGE)	69	0.000600457	0.000811165	0
202	SDR39U1	14	Promoter (CAGE)	170	0.000567643	0.000635885	0
203	TDP1	14	Promoter (DHS)	483	0.000542522	0.000848738	0
204	UBE3A	15	Enhancer (DHS)	1119	0.000618337	0.000497035	0
205	CHRM5	15	Downstream	117	9.44066e-05	0.000155806	0
206	INO80	15	Upstream	190	0.000990732	0.000996249	0
207	B2M	15	Promoter (CAGE)	268	0.000293126	0.000197098	0
208	ZNF174	16	UTR	255	0.000129279	0.00013941	0
209	PAM16	16	Enhancer (DHS)	788	0.000181579	0.000266842	0
210	ZNF48	16	UTR	303	0.000304919	0.000284511	0
211	VKORC1	16	Enhancer (CAGE)	124	0.000399328	0.000523656	0
212	TOX3	16	Downstream	131	0.000424709	0.000464952	0
213	C16orf46	16	UTR	89	0.000520102	0.000402809	0
214	ANKRD11	16	UTR	1038	0.0220205	0.000395978	0
215	KDM6B	17	Enhancer (DHS)	1678	0.000351111	0.000419418	0
216	ADORA2B	17	Enhancer (CAGE)	243	0.000293565	0.000407807	0
217	RARA	17	Upstream	109	0.000477626	0.000658041	0.127377
218	ACSF2	17	Promoter (CAGE)	68	0.0004924	0.000618074	0
219	KCNH6	17	Enhancer (DHS)	568	0.00034792	0.00075696	0
220	POLG2	17	Enhancer (CAGE)	168	0.00323306	0.000370477	0
221	SLC14A2	18	Upstream	141	0.000625928	0.000800482	0
222	ZNF558	19	Enhancer (CAGE)	93	0.000231238	0.000345497	0
223	TECR	19	UTR	20	0.00094716	0.000193378	0
224	MEF2B	19	UTR	75	0.000641905	0.000513745	0
225	ZNF730	19	UTR	196	0.000459787	0.000584976	0
226	TMEM145	19	Enhancer (DHS)	188	3.55226e-05	9.47467e-06	0
227	ZNF155	19	Promoter (CAGE)	10	0.000210677	0.000253653	0
228	LMTK3	19	Promoter (DHS)	344	0.000152852	0.000125648	0
229	ETFB	19	UTR	325	0.00073115	0.000451257	0
230	SLC27A5	19	UTR	190	0.000852853	0.000975949	0
231	TMX4	20	Downstream	212	0.000438424	0.00023752	0
232	MYL9	20	Enhancer (DHS)	1062	0.000161219	0.000262175	0
233	DBNDD2	20	UTR	249	0.000152569	9.37106e-05	0
234	KRTAP24-1	21	Downstream	162	0.000355651	0.000420443	0
235	LINC01778	1	ncRNA	273	0.000296123	0.000278173	0
236	AC068057.1	2	ncRNA	236	0.00263736	0.000949728	0
237	LINC02022	3	ncRNA	127	0.000650118	0.000595477	0
238	RNU7-35P	7	ncRNA	5	0.00196899	0.000215537	0
239	LINC00599	8	ncRNA	1046	0.000862171	0.000290172	0
240	FAM167A-AS1	8	ncRNA	535	0.00818062	0.000382626	0
241	MIR548AZ	8	ncRNA	16	0.000768052	0.000978655	0

### Sheet: LDL UKB WGS
Gene	Chromosome	Category	Number of SNV	Burden(1,1)	STAAR-B(1,1)	Estimated Burden Effect Size
RAB25	1	Synonymous	23	0.000100471	0.000115838	0.102778
PCSK9	1	PLOF	17	2.85931e-25	5.90974e-25	-0.45004
PCSK9	1	PLOF (DS)	79	8.43174e-40	2.17241e-39	-0.11847
PCSK9	1	Missense	241	4.86273e-31	3.80597e-34	-0.180088
PCSK9	1	Disruptive Missense	62	1.241e-21	1.73203e-21	0
ARHGAP29	1	PLOF	9	0.000498288	0.00059194	-0.0358103
ERRFI1	1	Disruptive Missense	9	0.00067167	0.000717326	0.0116668
RABGAP1L	1	Disruptive Missense	28	0.000759226	0.000637426	0
MKNK1	1	PLOF (DS)	61	0.000610866	0.000774712	0.0333478
MMP23B	1	Synonymous	21	0.0183021	0.000220237	0
CHIT1	1	PLOF	7	0.00531973	0.000537566	0
NBPF26	1	Disruptive Missense	45	0.000457949	0.000587827	-0.0115592
APOB	2	PLOF	42	3.5628e-57	1.251e-58	-1.38869
APOB	2	PLOF (DS)	83	0.230366	3.29598e-10	0.253135
APOB	2	Missense	1274	0.946664	1.17022e-17	0
APOB	2	Disruptive Missense	41	8.35869e-19	7.48495e-20	0
TRIM54	2	PLOF	7	0.000904874	0.000644525	0.0146349
ABCG5	2	Missense	254	8.3937e-05	5.44715e-05	0.0445404
ABCG5	2	Synonymous	97	0.000581318	0.000882212	0.0251657
ABCG8	2	PLOF	25	0.000359501	0.000321283	0.0173744
ABCG8	2	PLOF (DS)	113	0.000665215	0.000715819	0
STON1-GTF2A1L	2	Disruptive Missense	92	0.000526211	0.000513162	-0.00384629
GTF2A1L	2	Disruptive Missense	90	0.000677599	0.000683761	0
LHCGR	2	PLOF (DS)	101	0.00129992	0.000951632	0
LHCGR	2	Disruptive Missense	85	0.000505572	0.000484182	0
C1D	2	Synonymous	25	0.000508617	0.000324705	0
GRB14	2	PLOF	8	0.000454332	0.000419717	0
CAMK1	3	Missense	146	0.00204366	0.000641697	0
SYN2	3	Missense	275	0.000495062	0.000763192	0
ACOX2	3	Synonymous	78	0.000634189	0.00046816	0.0349863
NCK1	3	Missense	79	0.000670772	0.000711347	0.0447632
CLSTN2	3	PLOF	11	0.000108173	0.000102068	-0.15395
UGT2B7	4	PLOF (DS)	55	0.000380319	0.000538844	0
UGT2B7	4	Disruptive Missense	38	0.000363576	0.000451838	0
OPRPN	4	Synonymous	28	0.000544698	0.0006707	0
LIN54	4	Disruptive Missense	23	0.000994229	0.000967659	0
PPM1K	4	Missense	78	0.000233268	0.000304433	-0.0471578
FGB	4	PLOF (DS)	55	1.4574e-06	1.36529e-06	0
FGB	4	Missense	129	2.66042e-05	8.54682e-06	0
FGB	4	Disruptive Missense	49	1.16229e-06	1.02826e-06	0.0440051
DROSHA	5	Synonymous	144	1.66049e-05	2.82955e-05	0.0226357
ESM1	5	Missense	37	0.000101189	0.000152559	0
PANK3	5	PLOF (DS)	64	0.00747307	0.000935342	0
TRIM41	5	Disruptive Missense	16	8.55883e-05	0.000114826	0.00843453
GABRR2	6	Disruptive Missense	35	0.000415687	0.000340778	-0.0158812
NCR3	6	Synonymous	29	0.377695	5.26616e-06	0
C6orf223	6	Missense	111	0.000204338	0.000269168	-0.0205537
SENP6	6	PLOF	10	0.00152927	0.000731567	0.0247275
SENP6	6	PLOF (DS)	11	0.00170846	0.000796797	0
EDN1	6	Missense	60	0.000287879	0.000282534	0.0390091
TAS2R3	7	Missense	85	0.000584635	0.000696581	0.00732376
UBE2D4	7	PLOF	3	0.000694874	0.000960517	0
DDX56	7	PLOF (DS)	34	0.000127376	0.000152449	-0.0521843
NPC1L1	7	PLOF (DS)	257	6.19764e-05	5.67301e-05	-0.0312146
NPC1L1	7	Missense	414	0.0171745	0.000449182	0
NPC1L1	7	Disruptive Missense	235	0.00025559	0.000215844	0
CDK5	7	Synonymous	32	0.0047834	0.00099666	0.0265258
CBX3	7	Missense	28	0.00018082	0.00025976	0.00829125
WDR97	8	Missense	603	0.00138811	0.000973359	0
TUSC3	8	PLOF	16	0.000385825	0.000528192	0
TUSC3	8	PLOF (DS)	35	0.000331278	0.000489881	-0.038654
BAG4	8	Missense	130	0.000554455	0.000669039	0
ABCA1	9	Disruptive Missense	342	0.000641423	0.000608786	0
CENPP	9	Missense	579	0.000446562	0.000841445	0
GOLGA2	9	Missense	349	0.000587952	0.000424127	0.00225413
WASHC2C	10	Disruptive Missense	7	0.000196281	0.000328351	0.216065
XPNPEP1	10	PLOF	5	0.000267842	0.000288792	0.078024
BET1L	11	PLOF	12	6.96196e-05	0.000110413	0.117548
BET1L	11	PLOF (DS)	25	4.24403e-05	5.11628e-05	0.0192878
OR51Q1	11	PLOF	5	0.000520184	0.000586574	0
OR56B1	11	Missense	87	0.329502	0.000151024	0
OR52B2	11	Missense	124	0.000720931	0.00073115	-0.00582138
PDE3B	11	PLOF (DS)	77	0.000736751	0.000998753	-0.0452808
CHST1	11	Missense	97	0.000195346	0.000193323	0.0111679
KBTBD4	11	PLOF	12	0.000247397	0.000396625	0
KBTBD4	11	PLOF (DS)	38	0.00063649	0.000974707	0
OR4C6	11	PLOF (DS)	10	0.00052163	0.000550872	0.00140391
OR4C6	11	Disruptive Missense	5	0.000253402	0.000258822	0
SCGB1D1	11	Synonymous	10	0.000243859	0.000257404	-0.00966524
SPDYC	11	Missense	102	0.00101283	0.000721214	-0.0140783
RNF169	11	Disruptive Missense	11	0.000221955	0.0002422	-0.0313449
APOC3	11	PLOF	6	1.26896e-05	1.22584e-05	-0.0523634
APOC3	11	PLOF (DS)	12	2.03843e-05	2.00104e-05	0
PRMT8	12	PLOF (DS)	8	0.000713576	0.000629777	0
SLCO1C1	12	Missense	211	0.000744783	0.000471208	0
YAF2	12	Synonymous	28	0.000706907	0.000682905	-0.0115064
UNC119B	12	Synonymous	32	0.000400602	0.000373055	0.00857835
INTS6	13	PLOF (DS)	17	0.000545319	0.000757822	-0.0685281
TPP2	13	Missense	258	0.000629918	0.000551845	0
HSPA2	14	Synonymous	79	0.000332751	0.000381796	0
SLC30A4	15	Synonymous	44	0.000430514	0.000476673	0.00946807
RLBP1	15	Synonymous	50	0.00047987	0.000437807	0
CIITA	16	Synonymous	250	0.116122	1.68492e-05	0
PDF	16	Synonymous	67	0.00146822	0.000882408	0
OR1D2	17	Synonymous	34	0.000325858	0.000618915	-0.00288779
FBXW10	17	Missense	281	5.37388e-05	0.000125993	0.00309684
ALDH3A1	17	Missense	165	0.000470876	0.000638046	0.00557614
TBC1D3	17	Missense	3	0.000102738	0.000113943	0.196396
MPP2	17	PLOF	7	4.41294e-05	6.44485e-05	-0.140593
VMP1	17	Missense	74	0.000974196	0.000866997	0
SECTM1	17	Missense	97	0.00113598	0.000901241	0
OGFOD3	17	PLOF	24	0.000816566	0.000783174	0
RAB31	18	Missense	58	0.00160354	0.00075962	0
BOD1L2	18	Missense	51	7.0064e-05	3.9957e-05	0.0301292
ZNF562	19	PLOF	13	0.000831957	0.000941665	0
LDLR	19	PLOF (DS)	174	2.4175e-26	3.56707e-26	0
LDLR	19	Missense	297	1.14147e-13	4.43215e-27	0
LDLR	19	Disruptive Missense	158	3.16582e-28	4.51075e-28	0.246744
ZNF823	19	PLOF	11	0.000107613	0.000165293	0.183718
SLC25A42	19	Synonymous	56	0.000445219	0.000600413	0
ZNF260	19	PLOF	5	0.000690548	0.000730341	0
RAB4B	19	Synonymous	24	0.000950298	0.00097206	0
BCL3	19	Missense	113	0.000846711	0.000631242	0
BCAM	19	Missense	267	3.63866e-05	2.58486e-05	0
NECTIN2	19	PLOF (DS)	40	0.000289276	4.95655e-05	0
NECTIN2	19	Disruptive Missense	30	0.00048428	0.000211339	0
APOE	19	Missense	124	0.000536527	0.00030595	0
PPP1R37	19	Missense	229	0.00129883	7.1365e-06	0
NKPD1	19	Missense	174	6.03439e-05	2.42126e-05	-0.0551353
ERCC1	19	Synonymous	152	0.000197342	0.000121907	-0.0137442
FCGRT	19	Missense	114	0.000372683	0.000430397	0.010411
MROH8	20	Missense	249	0.000917785	0.000693827	-0.0183126
ZGPAT	20	Disruptive Missense	15	0.00047794	0.000501647	0
IGLL5	22	Synonymous	54	0.00110521	0.000698513	0
CHCHD10	22	PLOF	3	0.000551114	0.000626202	0.0157281
OR14K1	1	Promoter (DHS)	45	0.000903138	0.000999539	0
NPPA	1	UTR	78	0.0033352	0.000286974	0
NPPA	1	Promoter (DHS)	168	0.00357079	0.000469509	0
NPPA	1	Enhancer (DHS)	128	0.00213208	0.000412246	0
DHDDS	1	Downstream	15	0.000308717	0.000369714	0
ZNF670-ZNF695	1	Enhancer (DHS)	946	8.72221e-05	7.88309e-05	0
ABCB10	1	Promoter (DHS)	414	0.000857636	0.000648387	0
S100PBP	1	Enhancer (DHS)	786	0.000605342	0.000684337	0
HAPLN2	1	UTR	96	0.0001288	0.000103024	0
RCAN3	1	Promoter (DHS)	113	0.000104767	0.000105142	-0.00470213
UBR4	1	Promoter (DHS)	208	0.0012009	0.000437922	0
C1orf127	1	Upstream	138	0.00298431	1.79541e-05	0
RHOB	2	Enhancer (DHS)	1804	0.00444994	0.000304517	0
APOB	2	Enhancer (DHS)	947	0.000375939	3.56696e-05	0
HEATR5B	2	Enhancer (CAGE)	123	0.000308042	0.000444052	0
SOS1	2	UTR	652	0.000198911	0.000264213	0
ETAA1	2	Enhancer (CAGE)	183	0.000683823	0.000802303	0
FBXO48	2	Downstream	120	0.000798605	0.000824819	0
ANKRD39	2	Upstream	136	0.000684026	0.000720512	0
SLC20A1	2	Promoter (DHS)	413	9.39371e-05	0.000195089	0
IL36RN	2	Promoter (CAGE)	15	0.000770823	0.000615108	0
IFIH1	2	UTR	128	0.000544486	0.000671473	0
SCN7A	2	UTR	576	0.00355588	0.000905872	0
CCDC140	2	Enhancer (CAGE)	152	0.000549486	0.000290222	0
INPP5D	2	Upstream	148	0.000934029	0.000725032	0
EDEM1	3	Enhancer (CAGE)	797	0.000543256	0.000214801	0
ATG7	3	Upstream	151	0.00215421	0.000666066	0
LRRC3B	3	Promoter (CAGE)	100	0.000653613	0.000779473	0
TRAK1	3	Downstream	134	0.000495057	0.000360622	0
TOMM70	3	Enhancer (CAGE)	20	0.000217952	0.000265622	0
SKIL	3	Upstream	359	0.000634269	0.000530415	0
MAP6D1	3	Enhancer (CAGE)	131	0.000328143	0.000535946	0
THPO	3	Promoter (CAGE)	127	0.000149931	0.000176244	0
THPO	3	Promoter (DHS)	325	0.000721257	0.00081681	0
THPO	3	Enhancer (CAGE)	195	0.000243717	0.000338387	0
ARSK	5	Downstream	161	6.27599e-05	7.29261e-05	0
SLCO6A1	5	Upstream	108	0.00313001	0.000912081	0
SLC44A4	6	Promoter (CAGE)	23	0.000533088	0.000963098	0
SERAC1	6	Promoter (DHS)	195	0.000507945	0.000552796	0
COL10A1	6	Enhancer (CAGE)	11	0.00057634	0.000597636	0
ACAT2	6	UTR	25	0.000502996	0.000314235	0
QRSL1	6	Promoter (CAGE)	56	0.000469947	0.000716987	0
QRSL1	6	Enhancer (CAGE)	167	0.000924909	0.000692589	0
RREB1	6	Upstream	184	0.000173647	0.00024578	0
MICALL2	7	UTR	155	1.3334e-05	2.26023e-05	0
PON3	7	Downstream	123	0.000829703	0.000612126	-0.00108588
HECW1	7	Promoter (DHS)	912	0.000150118	0.000258379	0
PTPRZ1	7	UTR	163	0.00236936	0.000844188	0
CLCN1	7	UTR	43	0.000328857	0.00019311	0
RUNDC3B	7	Downstream	115	0.000829315	0.000697315	0
ZNF727	7	Enhancer (CAGE)	28	0.00052447	0.000577998	0
ZNF727	7	Enhancer (DHS)	102	1.51422e-05	1.98957e-05	0
MTFR1	8	Enhancer (DHS)	1532	0.000661241	0.000828426	0
RGS22	8	Upstream	92	2.0132e-05	2.9586e-05	0
ANKRD46	8	Downstream	125	0.000645669	0.000539362	0
PIWIL2	8	Enhancer (CAGE)	403	0.000125363	0.000139564	0
ZNF696	8	Promoter (DHS)	320	0.000337521	0.000323489	0
CDCA2	8	Enhancer (CAGE)	14	0.00296774	0.00067401	0
FAM219A	9	UTR	458	0.000707401	0.000923064	0
DENND4C	9	Upstream	234	0.000557163	0.000571364	0
PRKCQ	10	UTR	171	0.000736871	0.000950853	0
CCDC3	10	Enhancer (DHS)	1451	0.000314161	0.000612036	0
ANXA8L1	10	Enhancer (CAGE)	54	0.000249422	0.000248461	0
LRMDA	10	Upstream	6	0.000103111	9.81725e-05	0
KCNMA1	10	Downstream	115	0.000241201	0.0002338	0
BLNK	10	Promoter (DHS)	404	0.00071217	0.000876066	0
GPR26	10	Downstream	129	0.00078819	0.000875219	0
CD44	11	Upstream	108	0.000494932	0.000494493	0
CLP1	11	Enhancer (CAGE)	257	0.00107256	0.000706176	0
SYT7	11	Downstream	154	0.000227712	0.000264961	0
DPP3	11	Promoter (CAGE)	79	9.30124e-05	0.000184027	0
GRK2	11	UTR	223	0.000478803	0.000499944	0
GRK2	11	Enhancer (CAGE)	1105	0.000972831	0.000873658	0
APOA5	11	UTR	100	0.000513729	0.000528152	0
APOA5	11	Promoter (CAGE)	21	8.36824e-05	9.58595e-05	0
APOA5	11	Enhancer (CAGE)	18	0.000126617	0.000136255	0
MLF2	12	Enhancer (CAGE)	540	0.000142234	0.000138212	0
MLF2	12	Enhancer (DHS)	858	0.00053049	0.000552969	0
H3F3C	12	UTR	91	0.000366276	0.000453491	0
CPNE8	12	Downstream	122	0.000228037	0.000241766	0
PTPRQ	12	Upstream	137	0.000912849	0.000902828	0
SPPL3	12	Upstream	98	0.000759914	0.000680123	0
P2RX2	12	Promoter (DHS)	427	8.75943e-05	0.000154112	0
MED4	13	Downstream	140	0.000698732	0.000858124	0
RB1	13	Enhancer (CAGE)	214	0.000276354	0.000376995	0
PCNX4	14	Promoter (DHS)	298	7.62881e-05	0.000143803	0
GPHB5	14	Upstream	127	0.000558287	0.000637521	0
VIPAS39	14	Enhancer (DHS)	787	0.000506776	0.000874591	0
KLF13	15	Enhancer (CAGE)	1008	0.000824769	0.000871953	0
CEMIP	15	Enhancer (CAGE)	339	0.00118373	0.000821231	0
TXNDC11	16	Promoter (CAGE)	33	0.000132841	0.000125043	0
NUDT7	16	Enhancer (CAGE)	97	0.000273782	0.000587874	0
ADAD2	16	Enhancer (DHS)	394	7.69502e-06	4.64117e-06	0
MYO1C	17	Promoter (CAGE)	298	8.51589e-05	0.0001103	0
GLTPD2	17	Promoter (DHS)	201	0.000433207	0.00053874	0
ASGR2	17	Downstream	202	0.000351791	0.000538328	0
EIF5A	17	UTR	287	0.114609	0.000956881	0
NKIRAS2	17	Enhancer (CAGE)	12	0.000811674	0.000742726	0.00107976
MAPK4	18	Promoter (DHS)	325	0.000385859	0.000270529	0
BOD1L2	18	Promoter (CAGE)	112	0.00542208	8.97561e-05	0
HCN2	19	Downstream	34	0.000227806	0.000259929	-0.00160758
POLRMT	19	Downstream	34	0.000227806	0.000259929	0
TLE2	19	UTR	162	0.000699732	0.000868892	0
C19orf38	19	Downstream	98	0.000280195	0.000506792	0
CARM1	19	Promoter (CAGE)	295	0.00122745	0.00052087	0
LDLR	19	Promoter (CAGE)	220	0.00028631	0.000489196	0
LDLR	19	Enhancer (CAGE)	225	0.000243289	0.000105412	0
GIPC1	19	Promoter (DHS)	630	0.000317666	0.00053378	0
ZNF780B	19	Enhancer (DHS)	1322	7.37141e-05	0.000192696	0
TTC9B	19	Enhancer (DHS)	254	0.00765523	0.000345365	0
ZNF235	19	UTR	156	0.000355358	0.000545784	0
ZNF180	19	Enhancer (DHS)	1453	0.00421339	6.08779e-06	0
IGSF23	19	Promoter (DHS)	376	8.60535e-09	3.68994e-12	0
IGSF23	19	Enhancer (DHS)	330	5.26831e-09	9.67582e-12	0
BCL3	19	UTR	98	0.00272462	0.000961429	0
CBLC	19	Promoter (DHS)	114	0.00104417	0.000192927	0
BCAM	19	Downstream	184	1.56366e-07	1.56942e-07	0
APOC2	19	UTR	160	1.40033e-06	1.02929e-06	0
APOC2	19	Promoter (DHS)	133	5.22508e-05	1.40796e-05	0
RELB	19	UTR	121	0.00024956	0.000267993	-0.00892515
RELB	19	Promoter (DHS)	326	0.000438825	0.000325577	0
RELB	19	Enhancer (DHS)	751	2.38089e-05	1.61234e-05	0
CKM	19	Promoter (DHS)	431	3.37584e-06	9.33428e-06	0
CKM	19	Enhancer (DHS)	401	0.000339335	0.000654475	0
PPP5C	19	Enhancer (DHS)	1580	0.00259752	0.000990939	0
SIGLECL1	19	UTR	48	0.00310757	0.000253421	0
ZNF611	19	Promoter (DHS)	454	0.00036363	0.000166822	-0.00310096
ZNF611	19	Enhancer (DHS)	785	0.00551486	0.000965318	0
ZNF582	19	Upstream	26	0.000145412	0.000130241	0
A1BG	19	Promoter (DHS)	219	0.000333057	0.000637632	0
C20orf202	20	UTR	119	0.00153923	0.000973279	0
AVP	20	UTR	25	0.000439702	0.000587172	0
RASSF2	20	Upstream	131	0.000660112	0.000886461	0
CHMP4B	20	Downstream	125	0.00057796	0.000638273	0
DYNLRB1	20	Enhancer (DHS)	278	0.000838752	0.000960585	0
VSTM2L	20	Promoter (CAGE)	133	0.000421628	9.41217e-05	0
BIRC7	20	Promoter (DHS)	500	0.000670595	0.000103302	0
GGTLC2	22	Downstream	187	0.000130885	0.000213934	0
SSTR3	22	Enhancer (CAGE)	201	0.000230453	0.000354264	0
TRMU	22	Upstream	140	2.73026e-05	1.73321e-05	0.000980929
NCAPH2	22	Promoter (CAGE)	56	0.000692699	0.000939404	0
UPP2-IT1	2	ncRNA	33	0.000241928	0.00028892	0
ERVH-1	4	ncRNA	117	0.00013603	0.000283302	0
C8orf87	8	ncRNA	91	0.000627882	0.000807145	0
RNU6-1073P	9	ncRNA	19	0.000413152	0.000448446	0.00070976
CASC2	10	ncRNA	1841	0.000756759	0.000580295	0
MIR6125	12	ncRNA	18	2.50673e-05	2.45699e-05	0
TYMSOS	18	ncRNA	553	0.00101637	0.000398342	0
RN7SL680P	20	ncRNA	50	7.20085e-05	8.52648e-05	0

### Sheet: HDL UKB WGS
Gene	Chromosome	Category	Number of SNV	Burden(1,1)	STAAR-B(1,1)	Estimated Burden Effect Size
QSOX1	1	Missense	246	0.000537512	0.000662577	0
CEP85	1	Synonymous	80	0.000603544	0.000642875	0
SNX7	1	Missense	138	0.000646135	0.00079901	0.00674477
SYPL2	1	Missense	83	0.000250603	0.000186276	0
NR0B2	1	PLOF	5	0.000326693	0.000331299	0
VCAM1	1	Disruptive Missense	12	0.00056842	0.000655383	0
EPS15	1	Synonymous	86	0.000406081	0.000428019	0
TOR3A	1	Disruptive Missense	14	0.000365121	0.000315463	0
MRPS15	1	Disruptive Missense	6	0.00161977	8.66876e-05	0.0821106
FYB2	1	Missense	195	0.000740008	0.000891563	0
GPX7	1	Synonymous	33	0.00105957	0.000743769	0
ARL8A	1	PLOF (DS)	17	0.000260759	0.000325854	0
ARL8A	1	Disruptive Missense	14	0.000701781	0.000780733	0
C1QA	1	PLOF (DS)	18	0.204038	5.50459e-06	0
TSPYL6	2	PLOF	4	0.000949736	2.60179e-05	0.141079
POLR2D	2	Missense	33	0.0065415	0.000914196	0
B3GALT1	2	Missense	63	7.72071e-05	9.63983e-05	0
CWC22	2	Missense	214	0.000890106	0.00077688	0
NKIRAS1	3	Synonymous	52	0.000410325	0.000552258	0
USP19	3	Missense	399	0.000992887	0.000844644	0
EOGT	3	PLOF (DS)	31	0.000171924	0.000349326	0
TMEM39A	3	PLOF (DS)	9	0.000629591	0.000858844	0
NR1I2	3	PLOF	9	0.000174051	0.000203193	0
ITGB5	3	Synonymous	104	0.000478646	0.000509056	0
TPRA1	3	Disruptive Missense	5	0.000794623	0.000325617	0
SLC25A36	3	Missense	54	0.000474064	0.000712108	0
PLA2G12A	4	Missense	62	1.43477e-12	1.00386e-12	-0.0350661
MGAT4D	4	Synonymous	41	0.000377378	0.000439601	0
HELT	4	PLOF	3	0.000463559	0.000524436	0
ANKRA2	5	Disruptive Missense	9	0.00197278	0.000854319	0
CAMK4	5	PLOF (DS)	20	0.00817985	0.000902499	0
SLC22A3	6	PLOF (DS)	36	0.00108988	0.000830326	0
CLDN20	6	Synonymous	19	4.78859e-05	5.09082e-05	0
CUL7	6	PLOF (DS)	144	7.65188e-05	9.95024e-05	0
CUL7	6	Disruptive Missense	115	0.000177567	0.000197155	0
DNPH1	6	Synonymous	50	2.29437e-05	3.67218e-05	0
TFB1M	6	Synonymous	56	0.00103369	0.000791008	0
LY6G5B	6	PLOF (DS)	11	0.000757319	0.000846666	0
CYREN	7	Synonymous	75	0.000299894	0.000324272	0
TMEM140	7	Synonymous	30	5.12923e-05	6.63319e-05	0
ZNF680	7	PLOF (DS)	15	0.000399473	0.000585155	0
POMZP3	7	PLOF	9	0.0074586	0.000372237	0
GRID2IP	7	Disruptive Missense	9	0.000501396	0.000684122	0
ZFHX4	8	PLOF	6	0.000252864	0.000486419	0
FER1L6	8	Synonymous	189	0.000288417	0.000394655	0
WDYHV1	8	Missense	85	0.000359415	0.000234485	0
LPL	8	PLOF (DS)	89	3.76819e-12	1.28308e-12	-0.0751695
LPL	8	Missense	142	1.54498e-07	5.7509e-11	0
LPL	8	Disruptive Missense	75	4.1109e-12	1.74161e-12	0
TNFRSF10D	8	Missense	136	0.000617541	0.000711775	0
ABCA1	9	PLOF	28	3.96805e-07	3.29519e-09	-0.0573465
ABCA1	9	PLOF (DS)	352	2.55158e-19	1.58605e-39	-0.0595248
ABCA1	9	Missense	546	1.79495e-22	5.40174e-30	-0.0255656
ABCA1	9	Disruptive Missense	324	1.5513e-16	5.36449e-35	0
ABCA1	9	Synonymous	258	0.000767778	0.000235182	0
OR13C8	9	PLOF	5	0.000271521	0.000228788	0
OR13C8	9	PLOF (DS)	7	0.000243058	0.000271082	0
INSL4	9	PLOF (DS)	7	0.00352149	0.000946105	0
C9orf40	9	Synonymous	28	0.000662397	0.000642129	0
PIP5K1B	9	PLOF	14	0.000160252	0.000241938	0
PIP5K1B	9	PLOF (DS)	19	0.000246533	0.000338773	0
IFNE	9	PLOF	7	0.000147261	0.000173061	0
IFNE	9	PLOF (DS)	8	0.000734707	0.000885091	0
EPC1	10	PLOF	6	0.00587624	0.000195076	0
EPC1	10	PLOF (DS)	11	0.00355433	0.000174976	0
PDE3B	11	PLOF	16	1.62333e-10	1.31974e-10	0.0141546
PDE3B	11	PLOF (DS)	74	5.07088e-12	1.40798e-12	0.0541128
ARHGAP1	11	Missense	112	0.000127568	0.000160858	0
NR1H3	11	PLOF (DS)	118	3.14764e-07	1.11911e-07	0.022896
NR1H3	11	Missense	178	0.00188188	6.0733e-06	0
NR1H3	11	Disruptive Missense	106	4.3574e-07	1.19961e-07	0
NDUFS3	11	PLOF	22	7.79683e-05	8.76965e-05	0
NDUFS3	11	PLOF (DS)	93	0.000446685	0.000369185	0
PTPMT1	11	PLOF	9	0.000145515	0.000147459	0
PTPMT1	11	PLOF (DS)	19	0.000153101	0.000159269	0
PTPRJ	11	Synonymous	175	0.000859519	1.02205e-05	0
OR5M9	11	Missense	122	0.000315463	0.000290986	0
DNAJC4	11	Synonymous	31	0.000534703	0.000696933	0
GAB2	11	Missense	220	4.51801e-05	3.0565e-05	0
ELMOD1	11	PLOF (DS)	7	0.000416617	0.000517852	0
APOA5	11	PLOF	11	7.92882e-08	7.78817e-08	-0.0670273
APOA5	11	PLOF (DS)	31	2.06532e-05	2.58303e-05	0
APOC3	11	PLOF	6	3.42504e-54	4.12945e-54	0.0736535
APOC3	11	PLOF (DS)	12	5.74805e-60	6.68098e-60	0.268336
APOC3	11	Missense	32	0.000641538	4.03629e-06	0
APOC3	11	Disruptive Missense	6	2.91214e-07	2.95645e-07	0
SIDT2	11	Missense	253	0.000682409	0.000460858	0
PCSK7	11	PLOF	14	0.00107917	0.000810845	0
TBCEL	11	Synonymous	45	0.00081399	0.00078691	0
COX14	12	PLOF (DS)	14	0.000570601	0.000667063	0
COX14	12	Disruptive Missense	11	0.000764077	0.000810307	0
BIN2	12	PLOF	13	0.00025237	0.000442549	0
BIN2	12	PLOF (DS)	66	0.000545353	0.000719864	0
SH2B3	12	Missense	250	0.000607033	0.000266149	0
ATXN2	12	Missense	519	0.00139703	0.000766313	0
KNTC1	12	Missense	546	0.000678514	0.000733733	0
SCARB1	12	PLOF (DS)	58	5.80211e-24	1.18729e-23	0.117253
SCARB1	12	Missense	177	4.26851e-10	2.38294e-21	0
SCARB1	12	Disruptive Missense	50	1.72127e-22	2.67981e-22	0
SAP18	13	Synonymous	32	0.000423211	0.00031434	0
EIF2AK4	15	Disruptive Missense	21	0.000829568	0.000424919	0
SRP14	15	Missense	34	4.24921e-05	5.60044e-05	0.0130329
GCHFR	15	PLOF (DS)	9	0.00256181	0.000913436	0
LIPC	15	PLOF	12	0.000330593	0.000155333	0
LIPC	15	PLOF (DS)	103	2.06103e-11	2.11795e-11	0.0748697
LIPC	15	Missense	202	1.13692e-09	1.85845e-10	0
LIPC	15	Disruptive Missense	91	1.30342e-09	1.50241e-09	0
PSTPIP1	15	Synonymous	110	0.00962071	0.000238335	0
METRN	16	Missense	170	0.000314994	0.000329134	0
BRICD5	16	Disruptive Missense	16	0.000868082	0.000808928	0
ZNF668	16	Synonymous	89	0.0112348	0.000316956	0
NUP93	16	Synonymous	112	0.000183626	0.000212459	0
CETP	16	PLOF	11	9.97569e-15	2.77556e-15	0.191042
CETP	16	PLOF (DS)	11	9.97569e-15	2.77556e-15	0
CETP	16	Missense	145	3.74924e-23	3.54604e-23	0.0323842
CETP	16	Synonymous	69	1.05943e-12	4.88498e-15	0.0114765
NLRC5	16	Missense	505	0.00280451	0.000992929	0
LCAT	16	PLOF	7	3.63434e-05	6.76647e-06	0
LCAT	16	PLOF (DS)	100	3.96311e-34	2.3803e-34	-0.247175
LCAT	16	Missense	129	1.49768e-06	1.349e-29	0
LCAT	16	Disruptive Missense	93	9.63571e-31	1.14424e-30	0
TERF2IP	16	Synonymous	209	0.000718959	0.000991115	0
GINS2	16	Missense	84	0.000533549	0.000686305	0
SLC35G3	17	Missense	102	0.000268666	0.000384172	0
CD300LG	17	Synonymous	56	1.89992e-05	4.60849e-06	0
KCTD1	18	PLOF	8	0.0340097	0.000932754	0
KCTD1	18	PLOF (DS)	19	0.0220981	0.000272248	0
LIPG	18	PLOF (DS)	93	9.41743e-06	8.46738e-07	0
LIPG	18	Missense	184	5.35915e-12	6.81677e-14	0.0538788
LIPG	18	Disruptive Missense	80	5.12432e-05	6.09479e-06	0
MEX3C	18	PLOF	7	0.00114819	0.000806177	0
MEX3C	18	PLOF (DS)	7	0.00114819	0.000806177	0
CNDP1	18	PLOF	13	0.000401823	0.000563543	0
CNDP1	18	PLOF (DS)	37	0.000494011	0.000634583	0
CNDP1	18	Synonymous	78	0.000375913	0.000356322	0
PCSK4	19	Missense	317	0.000884124	0.00072664	0
LSM7	19	Missense	32	0.00577353	0.000923908	0
LSM7	19	Disruptive Missense	8	7.49196e-05	6.52267e-05	0
TNFSF9	19	PLOF	3	7.08751e-05	0.00010828	0.0564219
ANGPTL8	19	PLOF	16	5.63241e-06	4.08062e-08	0
ANGPTL8	19	PLOF (DS)	16	5.63241e-06	4.08062e-08	0
ZNF529	19	PLOF (DS)	20	0.000478654	0.000234965	0
SYCN	19	PLOF	4	0.000204163	0.000212212	0
SYCN	19	PLOF (DS)	4	0.000204163	0.000212212	0
COQ8B	19	Disruptive Missense	53	0.000456307	0.000475279	0
CYP2F1	19	Missense	186	0.000665776	0.000620224	0
MARK4	19	Missense	1085	8.84051e-06	4.6029e-06	0
PPP1R37	19	Missense	221	0.000744432	0.000384404	0
BRSK1	19	PLOF	5	0.000771517	0.000788681	0
PLTP	20	Missense	169	1.03184e-07	9.37282e-08	-0.00133844
ZNF512B	20	Missense	273	0.000386367	0.000427945	0
XBP1	22	Missense	103	0.000831316	0.000500494	0.00669349
LGALS2	22	Missense	48	0.00144869	0.000774296	0
CBY1	22	Disruptive Missense	3	0.000164038	0.000169221	0
C22orf46	22	Missense	71	5.94442e-05	5.84144e-05	0
MIOX	22	PLOF	14	0.000759591	0.000779659	0
WDR78	1	Downstream	114	0.000866043	0.000420094	0.00106765
MMACHC	1	UTR	548	0.000723495	0.000631904	0.000265638
SNX27	1	UTR	681	0.000168946	0.000340172	0.00012037
UBAP2L	1	UTR	281	0.000330304	0.00058595	0.000448691
ENSA	1	Promoter (CAGE)	117	0.00061233	0.000674823	-0.00075943
TRABD2B	1	Promoter (CAGE)	145	0.000233139	0.00028142	0.000725978
TRABD2B	1	Enhancer (CAGE)	136	0.000942392	0.000949029	0.000614761
MCOLN2	1	Upstream	157	0.000309485	0.000428936	0.000535903
ATP5IF1	1	Downstream	36	0.00113839	0.000991798	-0.000620647
PADI1	1	Enhancer (DHS)	1259	0.000439669	0.000261556	-0.000184346
FAM110C	2	Enhancer (DHS)	657	0.000901412	0.000647666	-0.000229983
KIF3C	2	UTR	474	0.00119392	0.000829322	-0.000281002
CBWD2	2	UTR	128	0.000856239	0.000841949	-0.000928143
CFAP221	2	UTR	679	0.00195991	0.00071923	-0.000197879
NUP35	2	Promoter (CAGE)	7	0.000189398	0.000112339	0.00135197
ASNSD1	2	Enhancer (DHS)	411	0.000354308	0.000425206	-0.000410722
NRP2	2	Promoter (CAGE)	160	0.000563846	0.000535297	0.000430062
LANCL1	2	Promoter (DHS)	354	0.000109497	0.000201866	-0.000220821
PPARG	3	UTR	307	7.99736e-05	3.11309e-05	0.000382925
PPARG	3	Promoter (CAGE)	148	0.000685067	0.000642395	0.000373423
PPARG	3	Promoter (DHS)	416	0.000983845	0.00071637	0.000181974
LSM3	3	Downstream	117	9.22495e-05	0.000120341	-0.000781263
DAZL	3	Enhancer (DHS)	788	0.000157072	8.27444e-05	-0.000264414
MLH1	3	Promoter (DHS)	155	0.000125902	0.000213939	0.000519314
PARP3	3	Downstream	125	5.85146e-05	6.79819e-05	0.000398174
ABHD14A	3	Promoter (DHS)	503	0.000162591	0.000200131	0.00024863
CCDC54	3	Enhancer (CAGE)	21	0.000472577	0.00046973	-0.000966389
CSTA	3	Downstream	140	0.000199933	0.000422921	0.00039243
PRR20G	3	UTR	89	0.000488442	0.00039007	-0.000635221
MBD4	3	Promoter (DHS)	129	0.000543921	4.01176e-05	-0.000384819
CHRNA9	4	Enhancer (DHS)	1625	0.000245902	0.000352053	-0.00015822
NKX6-1	4	Downstream	112	0.000741759	0.000852655	0.000409199
FRG1	4	Enhancer (CAGE)	6	0.000686611	0.000789222	0.0057047
IL9	5	UTR	16	0.000625497	0.000465706	0.00170192
TMEM242	6	Downstream	126	0.00040325	0.000198378	-0.00738045
KCNK5	6	UTR	320	0.000233397	0.000341027	-0.000441862
CEP41	7	Downstream	124	0.00145507	0.000965859	-0.000249252
CCM2	7	UTR	396	0.000393564	0.000365923	-0.00100533
NOD1	7	UTR	199	0.00132605	0.000677535	0.000337276
ZNF804B	7	Enhancer (DHS)	60	9.55239e-05	8.43629e-05	0.000292565
LY6L	8	Enhancer (DHS)	21	0.000450747	0.000644485	0.00129837
SFRP1	8	Promoter (DHS)	776	0.0006221	0.000504704	0.00183452
C9orf40	9	Enhancer (CAGE)	128	0.000545483	0.000654955	0.000142795
IFNE	9	Promoter (DHS)	30	1.12214e-05	1.55063e-05	-0.000186148
IFNE	9	Enhancer (DHS)	68	0.000136957	0.000135739	-0.000333203
IFNW1	9	Enhancer (CAGE)	8	0.00101421	0.000447594	0.00108787
FRAT2	10	Enhancer (DHS)	195	0.000924379	0.000429062	0.000715798
FAM24A	10	Upstream	101	0.0010132	0.000426127	0.00205194
PAOX	10	UTR	35	0.000470483	0.000615179	0.00032563
HBG2	11	Promoter (DHS)	6	8.67267e-05	9.8288e-05	-0.00114797
ILK	11	Promoter (DHS)	268	7.8725e-05	0.000123786	0.000799631
NAT10	11	Upstream	186	0.000141515	0.000150837	0.0244156
NR1H3	11	Promoter (CAGE)	68	2.23692e-07	7.57674e-11	-0.00034805
NR1H3	11	Promoter (DHS)	196	0.0161912	1.72985e-05	0.000368334
MADD	11	Enhancer (CAGE)	260	0.00294586	7.74654e-05	0.00323313
OR4A16	11	Upstream	185	3.32537e-06	1.13957e-06	0.000279049
OR4A15	11	Downstream	202	1.76496e-06	4.72325e-07	0.000181715
OR8H3	11	Downstream	144	0.00312173	5.24114e-06	-0.000223031
OR10Q1	11	Upstream	137	0.000808917	0.000976236	-0.00011691
FTH1	11	Promoter (DHS)	239	0.0001675	0.000311594	-0.000294578
CLNS1A	11	Promoter (CAGE)	112	0.0343258	0.000990083	-0.0127784
CLNS1A	11	Enhancer (CAGE)	72	0.00300961	0.0007556	0.000273897
ZPR1	11	Promoter (DHS)	330	3.70855e-06	6.2021e-06	0.00031893
ZPR1	11	Enhancer (DHS)	228	4.08516e-05	7.3255e-05	0.000735544
APOA5	11	UTR	98	9.43598e-10	4.03366e-12	0.000220578
APOA5	11	Promoter (CAGE)	20	4.07059e-20	2.18122e-20	6.63321e-05
APOA5	11	Enhancer (CAGE)	17	9.87063e-18	1.11283e-17	-0.00117623
APOC3	11	Upstream	134	1.71438e-05	1.84125e-05	-0.060885
APOC3	11	Downstream	119	0.000102158	0.000149162	-0.00193208
APOC3	11	Promoter (CAGE)	80	5.00272e-06	1.40796e-08	0.000494693
APOC3	11	Promoter (DHS)	380	4.15892e-06	7.65344e-07	0.000672772
APOA1	11	Promoter (CAGE)	215	0.000514426	0.000357621	0.000860038
TBCEL	11	UTR	613	0.000662004	0.000545513	0.014322
TBCEL	11	Enhancer (DHS)	495	0.00015164	0.0001747	0.00398572
SP1	12	Downstream	158	0.000194284	0.000284137	8.95965e-05
MMP19	12	Promoter (CAGE)	90	0.000556048	0.000265199	0.000300999
BTBD11	12	Enhancer (CAGE)	144	0.000531323	0.000568279	-0.000294574
FAM216A	12	Promoter (CAGE)	71	0.0447978	0.000978301	-0.000937066
PHETA1	12	Upstream	14	0.000734284	0.000726938	0.00114194
ACOD1	13	Enhancer (DHS)	243	0.000739501	0.000864181	-0.000103845
SIX4	14	Enhancer (DHS)	991	0.000120395	0.000121869	-0.00218808
TTC9	14	Upstream	121	0.000475534	0.000579435	0.00271275
CAPN3	15	Enhancer (DHS)	599	0.000432896	0.000718501	-0.000186056
RPS27L	15	UTR	951	0.00136429	0.000490009	0.00328528
MAN2C1	15	UTR	25	0.000839627	0.000412563	-0.00044919
RCCD1	15	UTR	202	3.66047e-05	6.17192e-05	0.000144364
RPGRIP1L	16	UTR	811	0.00152388	0.000572721	-0.000467595
AMFR	16	Upstream	162	0.000302323	0.000494866	0.000249311
MT3	16	Upstream	125	0.0181883	0.000170989	0.00010794
MT1A	16	Downstream	99	2.66196e-06	5.26581e-06	0.00275361
MT1F	16	Upstream	135	0.000373956	0.000206742	-0.000628102
CETP	16	Promoter (CAGE)	18	9.20889e-05	5.19035e-05	-0.000123693
NLRC5	16	Promoter (DHS)	397	1.19239e-06	1.47864e-06	0.000283413
NLRC5	16	Enhancer (DHS)	1503	0.00336578	0.000129793	9.42925e-05
PLLP	16	Enhancer (DHS)	1904	0.000226409	9.24581e-05	-0.000360938
CIAPIN1	16	Downstream	120	0.000408079	0.000817045	-0.00016455
CMTM4	16	Enhancer (CAGE)	159	0.000450026	0.000312065	0.0371794
PLEKHG4	16	UTR	472	0.000273333	0.000346267	-0.0118197
THAP11	16	UTR	198	3.48022e-05	2.47501e-05	-1.60999e-05
LCAT	16	UTR	117	0.000250098	1.5376e-06	-3.78133e-05
LCAT	16	Promoter (CAGE)	47	2.47743e-05	1.0209e-05	-0.000169687
LCAT	16	Promoter (DHS)	290	0.0157095	1.82679e-08	-0.000800386
ZNF19	16	Enhancer (CAGE)	4	0.00041286	0.000647828	-0.0001909
FOXF1	16	Enhancer (CAGE)	545	0.000273596	0.000391602	-0.000543196
ARL5C	17	UTR	30	0.000241018	0.000406355	-0.000658136
KRTAP4-16	17	Upstream	165	0.000178627	0.000345642	-0.0240923
DUSP3	17	Downstream	97	0.00145206	4.25706e-05	-0.000249458
NXPH3	17	Enhancer (CAGE)	86	0.000283128	0.000276886	0.0991885
ABCA6	17	Promoter (DHS)	627	0.000334838	0.000498587	-0.000215239
CDC42EP4	17	UTR	436	0.000726431	0.00091181	0.000627529
SEC11C	18	Promoter (CAGE)	96	0.000201664	0.000203097	-0.000446003
SEC11C	18	Enhancer (CAGE)	94	0.00019134	0.000189813	0.000578881
NMRK2	19	Promoter (CAGE)	95	0.000224932	0.000276175	0.00249087
NMRK2	19	Enhancer (CAGE)	94	0.00167683	0.000842103	0.000274641
TIMM44	19	Upstream	102	0.000655942	0.000962342	0.000511335
TIMM44	19	Enhancer (CAGE)	68	0.000397648	0.000503677	-0.000269967
ANGPTL8	19	Promoter (DHS)	80	0.0232979	9.50107e-05	-0.000281211
LRRC25	19	Downstream	113	0.000295496	0.000387129	0.0032258
CD22	19	Upstream	140	0.000322941	0.000617978	-0.00129101
LIPE	19	Enhancer (CAGE)	12	0.000803163	0.0009585	-0.0171464
LILRA6	19	Enhancer (DHS)	199	0.0766927	0.000615462	0.000965581
ZSCAN4	19	Promoter (CAGE)	2	0.000707373	0.000709109	0.000802375
A1BG	19	Enhancer (DHS)	76	0.000184334	0.000178924	0.000686427
SAMD10	20	Upstream	125	0.00108894	0.00074834	0.000844508
SELENOM	22	Enhancer (DHS)	1217	6.30779e-05	6.67839e-05	0.000731048
PRR14L	22	Promoter (DHS)	374	4.70207e-05	6.23535e-05	0.000622123
PRR14L	22	Enhancer (DHS)	663	6.27294e-05	3.29731e-05	0.000395233
TNRC6B	22	Enhancer (CAGE)	119	0.000727773	0.000477501	0.00291205
WNT7B	22	UTR	674	0.000360925	0.000435014	2.35787e-05
MIR9-2	5	ncRNA	4	0.000795004	0.000836826	0.000728711
AF067845.2	8	ncRNA	792	0.00050026	0.000869337	-0.000248284
RNU6-1009P	12	ncRNA	20	0.000158375	0.000154245	-0.00364797
RMST	12	ncRNA	1243	0.0026711	0.000999356	0.000688166
RNY1P16	12	ncRNA	16	0.0268385	0.000797684	9.84929e-05
SNHG19	16	ncRNA	99	0.00176945	0.000900303	-0.000313705
PYCARD-AS1	16	ncRNA	123	0.000821509	0.000984157	-0.000215577
RNU6-1134P	17	ncRNA	16	0.000157448	0.000234666	-0.000511237
LINC01766	19	ncRNA	189	0.000320907	0.000466828	-0.000156118
MIR643	19	ncRNA	13	0.000501682	0.000570736	-0.00308418

### Sheet: logTG UKB WGS
Gene	Chromosome	Category	Number of SNV	Burden(1,1)	STAAR-B(1,1)	Estimated Burden Effect Size
ANGPTL3	1	PLOF (DS)	16	3.1454e-07	3.58118e-07	-0.158771
ANGPTL3	1	Missense	114	0.000152999	2.54689e-05	-0.0123525
ANGPTL3	1	Disruptive Missense	8	1.54228e-05	1.60698e-05	0
TMEM183A	1	Synonymous	52	0.000329448	0.00082418	0.00660451
MUL1	1	PLOF	6	0.000827214	0.000931089	0.0247735
PRDX1	1	Synonymous	28	0.000245744	0.000308567	0.0517675
NBPF26	1	Disruptive Missense	45	0.00070124	0.000810494	-0.016198
APOB	2	PLOF	42	9.12932e-22	2.3774e-22	-0.368124
APOB	2	PLOF (DS)	83	7.78619e-11	9.51283e-12	0
APOB	2	Missense	1273	0.00122703	0.000866055	-0.00534174
PFN4	2	Synonymous	14	0.000326513	0.000345956	0.00862555
ASXL2	2	PLOF	2	0.00060534	0.000751144	0.0438885
ATRAID	2	Missense	111	0.000212814	0.000284518	0
CRIM1	2	PLOF (DS)	33	0.000286333	0.000314661	-0.0131944
CRIM1	2	Disruptive Missense	26	0.000423088	0.000394368	-0.0117888
VIT	2	PLOF	22	0.000258045	0.000315052	0
SH2D6	2	PLOF (DS)	46	0.00116929	0.000825806	0
SH2D6	2	Disruptive Missense	26	0.000495794	0.000461062	0
FAHD2A	2	Disruptive Missense	63	0.00126671	0.000958463	0.0530341
MTX2	2	PLOF	9	0.000311871	0.000198223	0
MTX2	2	PLOF (DS)	9	0.000311871	0.000198223	0
MOB4	2	PLOF (DS)	4	0.000198339	0.000309741	0
MARS2	2	Disruptive Missense	24	0.000323294	0.000370671	0
ZNF142	2	Disruptive Missense	17	0.000426756	0.000455516	0.030531
ARL13B	3	PLOF (DS)	46	0.00127876	0.000379856	0.0316041
KALRN	3	Missense	731	0.000396329	0.000122972	0
ECT2	3	PLOF	26	0.00110865	0.000991585	0.00620105
NLGN1	3	Synonymous	95	0.000153882	0.00014021	-0.0278264
TADA2B	4	Missense	194	0.000208932	0.000133295	0
PLA2G12A	4	Missense	67	5.78469e-10	1.71488e-10	0.0401719
FGB	4	PLOF (DS)	55	0.000623264	0.000656191	0
FGB	4	Disruptive Missense	49	0.000284602	0.000285412	0.00978076
FAM170A	5	Synonymous	34	0.000367789	0.000348725	0
FGF1	5	Synonymous	19	0.000601912	0.00055189	0
AFAP1L1	5	PLOF (DS)	53	0.000468016	0.000546838	0
FAM114A2	5	Missense	132	0.000175798	0.000127194	0.00254641
ZFP62	5	Disruptive Missense	16	0.000260623	0.000292352	0
C6orf58	6	Missense	86	5.43643e-05	9.74169e-06	-0.0240186
RRAGD	6	PLOF (DS)	14	0.00144791	0.000649242	0
AFDN	6	Synonymous	235	0.000253594	0.00017932	0
ZNF212	7	Missense	177	0.00147096	0.000921874	-0.00239788
POR	7	Missense	294	0.000650287	0.000807827	-0.00931891
SSMEM1	7	Missense	67	0.000356199	0.000511259	0
TBXAS1	7	Synonymous	101	4.79855e-05	9.13898e-05	0.00889879
TWIST1	7	PLOF (DS)	40	0.000565913	0.000325851	0
TWIST1	7	Disruptive Missense	34	0.000256533	0.000375492	0.0904402
BCL7B	7	Missense	66	0.000851238	0.000301771	0
ABHD11	7	Synonymous	48	0.000414641	0.000551823	0
MLXIPL	7	Synonymous	154	7.5061e-06	8.76062e-06	-0.0043576
KHDRBS3	8	Synonymous	44	8.95274e-05	7.65878e-05	0.0486869
SLC52A2	8	PLOF (DS)	91	0.000351616	0.000429743	0
SLC52A2	8	Disruptive Missense	64	0.00030137	0.000362695	0
BHLHE22	8	Missense	135	0.000186396	0.000284644	0
SCARA3	8	Synonymous	109	0.00485843	0.000781222	0.00312989
POLR2K	8	Missense	13	0.000478118	0.000633837	0
LPL	8	PLOF (DS)	91	7.06884e-11	1.58256e-11	0.11699
LPL	8	Missense	144	0.000135297	2.85193e-08	0
LPL	8	Disruptive Missense	77	2.03763e-09	5.05471e-10	0
UNC13B	9	Missense	1335	0.000811719	0.000421092	0
FGFBP3	10	Missense	112	0.000564212	0.000711426	0
CYP26A1	10	PLOF (DS)	45	0.000530428	0.000596999	0
PDE3B	11	PLOF	16	1.85332e-10	1.18297e-10	-0.0561448
PDE3B	11	PLOF (DS)	77	4.60143e-12	1.38911e-12	-0.0717932
PDE3B	11	Disruptive Missense	61	0.000998522	0.000963619	0
TCN1	11	PLOF (DS)	16	0.000725214	0.000801255	0
CAPN1	11	PLOF (DS)	130	0.000366325	0.00040411	0
CAPN1	11	Disruptive Missense	111	0.000386725	0.000378479	0
RNF169	11	Synonymous	101	0.000604162	0.000401066	-0.00996939
CWC15	11	Missense	32	0.000547198	0.000598441	0
APOA5	11	PLOF	11	2.86529e-20	2.25165e-20	0.375776
APOA5	11	PLOF (DS)	32	2.12907e-11	3.18856e-13	0
APOC3	11	PLOF	6	1.57546e-90	2.00492e-90	-0.200584
APOC3	11	PLOF (DS)	12	5.57432e-96	5.48072e-96	-0.424795
APOC3	11	Missense	35	0.00091186	1.80442e-06	0
APOC3	11	Disruptive Missense	6	1.29328e-07	1.20883e-07	0
SIDT2	11	Synonymous	153	3.10332e-12	1.85341e-12	0.0150737
PCSK7	11	PLOF	15	0.000132167	0.000159035	0
PCSK7	11	PLOF (DS)	97	0.000717353	0.000537873	0
EMP1	12	Disruptive Missense	37	0.000573308	0.00069382	-0.00629591
GOLT1B	12	Synonymous	17	0.00119486	0.000763273	-0.00193469
AMN1	12	Synonymous	33	0.000201091	0.000213151	-0.0489907
ASIC1	12	Disruptive Missense	31	0.000109483	0.000113143	0
RAB5B	12	PLOF	4	0.000216656	6.67688e-05	0.0116668
EEF1AKMT3	12	Synonymous	36	0.000343532	0.000580185	0
N4BP2L1	13	PLOF	8	0.000229619	0.000275787	0
N4BP2L1	13	PLOF (DS)	8	0.000229619	0.000275787	0
DACH1	13	Disruptive Missense	13	0.000959086	0.000992322	0
COL4A1	13	Missense	390	0.000609267	0.000773019	-0.000105577
DLK1	14	Missense	148	0.000689928	0.000616152	0.0097
LIPC	15	Missense	210	0.00012676	0.000140006	0.0153805
ADPGK	15	PLOF (DS)	16	0.000172026	0.000301777	0
GOLGA6L9	15	Synonymous	48	0.000502416	0.000661656	-0.00684486
LRRK1	15	PLOF	32	0.000458087	0.000843548	0.0081941
MPG	16	Synonymous	51	0.000727746	0.000893316	0
SHISA9	16	Missense	135	0.000968291	0.000820887	0
SLC5A2	16	Synonymous	93	6.85314e-05	9.52517e-05	-0.0269139
MVD	16	Missense	221	0.000393164	0.000449246	0
KIF1C	17	Missense	367	0.000870328	0.000890189	0
PFAS	17	PLOF	28	4.97865e-05	5.84055e-05	0.0222058
FBXW10	17	Missense	282	2.1085e-05	4.78345e-06	0.00322321
MMP28	17	PLOF (DS)	60	0.000865126	0.000905468	-0.0348001
KRT16	17	Missense	160	0.000501279	0.000726862	0
CYTH1	17	Synonymous	60	0.000554543	0.000444878	0
TBC1D16	17	Missense	299	0.000699181	0.000845286	0.00389663
LRRC45	17	Missense	236	1.01548e-05	9.26755e-06	0.0112024
TUBB8P12	18	Disruptive Missense	17	0.00114673	0.000831494	0
RMC1	18	Missense	202	0.856724	0.000411225	0
RMC1	18	Disruptive Missense	11	2.92038e-05	2.71253e-05	0.0755318
ANGPTL8	19	PLOF	16	0.000100341	5.62221e-05	-0.050588
ANGPTL8	19	PLOF (DS)	16	0.000100341	5.62221e-05	0
ZNF625-ZNF20	19	PLOF (DS)	38	0.000631186	0.000699683	0
RFX1	19	Missense	310	0.00233808	0.000914169	0
RASAL3	19	Synonymous	138	0.00114061	0.000920912	0
FFAR3	19	PLOF	6	0.00061074	0.000658928	-0.0360326
IGFL4	19	Synonymous	12	0.000446388	0.000549672	0
C20orf96	20	PLOF	9	8.43653e-05	0.000100404	0.0277122
C20orf96	20	PLOF (DS)	10	9.23488e-05	0.000110342	0
FERMT1	20	PLOF	11	4.88433e-05	4.3417e-05	0.0488731
JPH2	20	Missense	220	0.000895749	0.000703961	0.00415494
SLC2A4RG	20	Missense	168	0.000278366	0.000339282	0
XBP1	22	Missense	106	0.00303283	0.000299163	0
LELP1	1	Downstream	134	0.000428694	0.000683023	0
FCN3	1	Downstream	146	0.000104332	6.7046e-05	0
FCER1A	1	Upstream	139	4.88911e-05	4.70747e-05	0.00159108
OR2T33	1	Downstream	133	0.000985378	0.000760495	0
THRAP3	1	Downstream	3	0.000217978	0.000149088	0.0347303
SLC9A1	1	Promoter (DHS)	127	0.000113295	0.000148841	0
SLC9A1	1	Enhancer (DHS)	1284	8.12152e-05	9.40253e-05	0
YTHDF2	1	UTR	162	0.000664013	0.000598357	0
TMEM222	1	Enhancer (CAGE)	253	0.000592884	0.000139209	0
SLC35D1	1	Downstream	110	0.000516191	0.000627423	0
UTP25	1	Promoter (CAGE)	75	0.0010661	0.00095572	0
TXNIP	1	UTR	345	0.00032185	0.000501492	-0.00236763
RAVER2	1	Upstream	170	0.000954461	0.000748192	0
GBP5	1	UTR	367	0.000338403	0.000399536	0
PADI1	1	Enhancer (DHS)	1307	0.000135696	8.77602e-05	0
FBXO42	1	Downstream	132	0.00154587	0.000220849	0
CPSF3	2	Promoter (DHS)	332	0.00496007	0.00086878	0
CIB4	2	UTR	26	8.50199e-05	6.19466e-05	0
KCNK3	2	UTR	698	4.3481e-06	4.46664e-06	0
KCNK3	2	Promoter (CAGE)	119	5.18612e-07	5.66455e-07	0
KCNK3	2	Promoter (DHS)	266	0.00116013	0.000199903	0
KCNK3	2	Enhancer (CAGE)	108	3.14334e-07	3.77909e-07	0
KCNK3	2	Enhancer (DHS)	599	1.86655e-06	2.97656e-07	0
DPYSL5	2	Upstream	143	0.000332119	0.000351449	0
PRR30	2	Downstream	138	0.0041625	0.000322029	0
CAD	2	Enhancer (DHS)	1051	1.01225e-05	6.45598e-06	0
UCN	2	UTR	72	0.000476128	0.000600654	0
SNX17	2	Enhancer (CAGE)	289	0.0261484	0.000112016	0
ZNF513	2	Enhancer (DHS)	420	0.000760833	0.000374669	0
FNDC4	2	Promoter (CAGE)	159	0.000891247	0.000787788	0
C2orf16	2	Promoter (DHS)	320	5.55775e-07	4.72953e-08	0
MRPL33	2	Upstream	132	0.00130473	2.28549e-05	0
MRPL33	2	Promoter (DHS)	353	3.88412e-05	2.36419e-08	0
MRPL33	2	Enhancer (DHS)	1266	0.000175847	6.988e-05	0
USP34	2	Promoter (DHS)	550	0.000239863	0.000442314	0
FIGLA	2	Upstream	141	2.35985e-05	1.70032e-05	0
TMSB10	2	Promoter (DHS)	428	0.00050722	0.000294609	0
UBXN4	2	UTR	344	0.000178427	0.00021432	0.00392662
NOSTRIN	2	Downstream	157	7.22988e-06	1.07479e-05	-0.0157295
ZDBF2	2	Promoter (DHS)	31	5.79313e-05	6.381e-05	0
CYP27A1	2	UTR	59	0.00167641	0.000162863	0
PRKAG3	2	UTR	180	0.000136233	0.000160969	0
RAMP1	2	Upstream	112	0.000132941	0.000146067	0.00287762
AGXT	2	UTR	259	0.0083646	0.000750205	0
ULK4	3	Upstream	191	0.000154982	0.000191923	0
PTPN23	3	Promoter (DHS)	150	0.000497274	0.000538716	-0.0013697
HHLA2	3	Upstream	130	0.000253925	7.85018e-05	-0.00022993
MBD4	3	Promoter (CAGE)	79	0.000583204	0.000527794	-0.0026196
P2RY1	3	Promoter (DHS)	345	0.000697507	0.000917681	0
GPR78	4	Promoter (CAGE)	62	0.000211041	0.000248852	0
RASSF6	4	Enhancer (CAGE)	134	0.00171292	0.000586408	-0.0147456
HPSE	4	Upstream	142	0.000347377	0.000483103	0
MMRN1	4	Promoter (DHS)	252	0.000545881	0.000532974	0
PCDH18	4	Promoter (CAGE)	298	0.000476587	0.000599815	0
PCDH18	4	Enhancer (CAGE)	328	5.83136e-05	7.74113e-05	0
TMEM144	4	Promoter (CAGE)	8	8.92718e-06	9.23285e-06	-0.000439893
TMEM144	4	Promoter (DHS)	28	0.000356545	0.000257195	0.127727
ING2	4	Enhancer (CAGE)	302	0.000617736	0.000789638	0
ARAP3	5	UTR	146	0.000301382	0.000390812	0
PRELID2	5	Upstream	143	0.00035925	0.000456903	0
SLC34A1	5	Promoter (CAGE)	7	0.000851158	0.000499914	0
TAAR8	6	Promoter (DHS)	253	0.00012452	0.000184445	0
HLA-DPB1	6	UTR	333	9.08999e-05	8.64842e-05	0
ZSCAN23	6	Promoter (CAGE)	31	0.000550107	0.000750625	-0.00304596
MYLK4	6	UTR	636	0.000305907	0.000245722	0
CPA1	7	Promoter (DHS)	226	0.000587494	0.000744403	0
MICALL2	7	Enhancer (DHS)	1515	6.14655e-05	9.51414e-05	0
STX1A	7	Enhancer (CAGE)	75	0.0316095	0.000712297	0
BCL7B	7	Promoter (CAGE)	184	6.58379e-05	3.15225e-06	0
BCL7B	7	Enhancer (CAGE)	184	6.58379e-05	3.15225e-06	0
VPS37D	7	Upstream	159	1.90059e-06	4.88061e-07	0
MLXIPL	7	Promoter (CAGE)	118	3.91023e-05	5.87483e-05	-0.0022158
MLXIPL	7	Promoter (DHS)	402	1.68473e-05	2.64092e-05	-0.00457124
TYW1B	7	UTR	168	0.0023537	0.000503329	0
ARL4A	7	Upstream	174	0.000440447	0.000493695	0
XPO7	8	Enhancer (DHS)	1106	0.0119383	0.000386448	0
PRR23D2	8	Downstream	13	0.000159621	0.000190945	-0.00680175
UNC5D	8	Promoter (DHS)	512	0.000594898	0.000760955	0
FAM86B1	8	Upstream	88	0.000233911	5.55242e-05	0
FAM86B1	8	Enhancer (CAGE)	7	1.07762e-05	1.11293e-05	0
RRAGA	9	Upstream	12	0.000264685	0.000258326	0
SLC31A1	9	Enhancer (DHS)	372	0.00075486	0.000941269	0
SAXO1	9	Upstream	12	0.000264685	0.000258326	0
FGFBP3	10	UTR	208	0.000717541	0.000513875	0
MGMT	10	Promoter (CAGE)	135	0.00287169	0.000406102	0
SLC1A2	11	Promoter (CAGE)	47	0.000193022	0.000278863	0
C11orf98	11	Promoter (CAGE)	20	0.000179508	0.000245722	0
C11orf98	11	Promoter (DHS)	10	0.000294593	0.000313606	0
PLEKHB1	11	Promoter (CAGE)	129	0.000616749	0.000715385	0
MMP12	11	Promoter (DHS)	166	0.000396042	0.000566283	0
BUD13	11	UTR	46	2.93397e-08	1.05178e-09	0
BUD13	11	Enhancer (DHS)	624	0.00137898	0.000297768	0
ZPR1	11	UTR	558	8.69207e-15	1.45251e-18	-0.0366101
ZPR1	11	Promoter (CAGE)	113	2.56495e-05	4.53451e-06	0
ZPR1	11	Promoter (DHS)	344	6.31713e-08	1.60364e-08	0
ZPR1	11	Enhancer (CAGE)	105	7.14195e-06	1.51725e-06	0
ZPR1	11	Enhancer (DHS)	237	4.28615e-07	3.59607e-08	0.00502712
APOA5	11	Downstream	33	1.92169e-05	1.86047e-05	0
APOA5	11	UTR	100	2.20694e-19	1.72653e-20	0.00603916
APOA5	11	Promoter (CAGE)	21	1.41682e-26	1.116e-28	0
APOA5	11	Enhancer (CAGE)	18	1.31692e-21	1.38995e-21	0
APOA4	11	UTR	19	0.000452981	0.000510313	0
APOA4	11	Promoter (DHS)	382	7.19148e-05	3.70912e-05	0
APOA4	11	Enhancer (DHS)	114	7.26388e-06	9.88989e-06	0.0820481
APOC3	11	Upstream	143	0.000302951	0.000275305	0
APOC3	11	Promoter (CAGE)	87	0.0219966	0.00099784	0.168368
APOC3	11	Promoter (DHS)	401	0.000630877	0.000150294	0
PAFAH1B2	11	Promoter (DHS)	565	0.00141533	0.000814186	0
PAFAH1B2	11	Enhancer (DHS)	507	0.000428314	0.000275273	0
SIDT2	11	Enhancer (CAGE)	221	2.714e-05	9.82762e-08	0
SIDT2	11	Enhancer (DHS)	616	0.000274787	0.000103092	0
TAGLN	11	Upstream	155	1.12145e-08	6.26714e-09	-0.00829772
TAGLN	11	Promoter (DHS)	431	0.000228095	3.77598e-05	0
TAGLN	11	Enhancer (DHS)	1098	4.22975e-05	2.22133e-05	0
BACE1	11	Promoter (DHS)	298	0.000692894	0.000599211	0
HEBP1	12	Upstream	31	0.00198442	0.000922831	0.0052526
SLC38A2	12	Enhancer (CAGE)	227	4.25371e-05	3.71759e-05	0.00680656
KRT3	12	Downstream	134	0.000702226	0.000708309	0.00835779
STAC3	12	Promoter (CAGE)	88	0.00026917	0.000450776	0
LRRIQ1	12	Promoter (CAGE)	48	0.00083665	0.0009732	0
UBE3B	12	Promoter (CAGE)	46	0.000652785	0.00081826	0
PPTC7	12	Upstream	151	9.3183e-05	8.28728e-05	0
FBXW8	12	Enhancer (CAGE)	186	0.0012069	0.000951085	0
MPHOSPH9	12	Promoter (CAGE)	27	0.000122395	0.000179296	0
MEDAG	13	Enhancer (CAGE)	165	0.000159733	0.00021443	0
MYCBP2	13	Promoter (DHS)	954	0.00113664	0.000431249	0
ZFHX2	14	Enhancer (DHS)	948	0.00459801	0.000483149	0
CYP46A1	14	Promoter (DHS)	455	0.000614354	0.000747971	0
CYP46A1	14	Enhancer (DHS)	236	3.88287e-05	4.80938e-05	0
BRF1	14	Enhancer (CAGE)	280	0.00407399	0.000762776	0
INAFM2	15	Promoter (CAGE)	139	0.000745269	0.000897075	0
CGNL1	15	Enhancer (CAGE)	49	0.000382875	0.000422068	0
MESP2	15	Promoter (DHS)	238	0.00832834	0.000351222	0
PDXDC1	16	Promoter (DHS)	291	0.000299152	0.000297796	0
CDH16	16	Upstream	143	5.07189e-05	5.22332e-05	0
CES2	16	Enhancer (DHS)	1465	0.000788017	0.000477803	0.00369858
CES4A	16	Promoter (DHS)	90	0.000506867	0.000493317	0
DOC2B	17	UTR	863	0.00052667	0.000451434	0
LYRM9	17	Promoter (CAGE)	2	0.000470892	0.000532694	0.0126971
SLC13A2	17	Enhancer (CAGE)	45	0.000913743	0.000513022	0
KRT16	17	Promoter (DHS)	479	0.000104041	0.000522262	0
P3H4	17	Promoter (DHS)	280	0.000555676	0.000686506	0
IFI35	17	Promoter (DHS)	115	0.000349299	0.000500978	0
TMUB2	17	UTR	492	0.000345882	0.00021583	0
TMUB2	17	Promoter (DHS)	158	1.47329e-05	1.6993e-05	0
TXNL1	18	Enhancer (DHS)	629	0.000471604	0.000595511	0
GNA15	19	Downstream	160	0.000308363	0.000451656	0
STAP2	19	Enhancer (CAGE)	157	1.48068e-05	2.7515e-05	0
COLGALT1	19	UTR	368	0.00128538	0.000374216	0
RABAC1	19	UTR	58	0.000421124	0.000432938	0
RABAC1	19	Promoter (DHS)	123	0.00158197	0.000939943	0
APOC1	19	UTR	41	0.00169619	0.00071527	0
CABP5	19	Enhancer (CAGE)	21	0.00078141	0.000856164	-0.000461522
PPP1R15A	19	Enhancer (DHS)	6	0.000496794	0.000626523	0
RPS11	19	Enhancer (CAGE)	279	0.000754068	0.000682119	0
HAS1	19	UTR	68	0.00058601	0.000535834	0
NLRP5	19	UTR	54	0.000742451	0.00072653	0
ACSS1	20	Promoter (DHS)	538	0.000448804	0.000672962	0
REM1	20	Upstream	128	0.000837232	0.000690622	-0.000383007
FAM83C	20	UTR	132	0.000290875	0.000280875	0
TNNC2	20	Downstream	148	0.000455083	0.000601082	0
SLC12A5	20	Promoter (DHS)	327	0.000772496	0.000858929	0
PRR14L	22	Promoter (DHS)	390	0.000323551	0.000370946	0.00014356
PRR14L	22	Enhancer (DHS)	690	0.000337345	0.000267554	0
GGA1	22	Enhancer (DHS)	1186	0.000108418	2.43319e-05	0
ST13	22	Promoter (DHS)	614	0.000403551	0.000416107	0
GRAMD4	22	Enhancer (CAGE)	614	0.000236048	0.000155044	0
MIR3126	2	ncRNA	14	0.000833445	0.000955521	-0.00110341
MIR6874	7	ncRNA	8	0.000765223	0.000843192	0
LINC01502	9	ncRNA	523	0.0258224	0.000870618	0
SFTA1P	10	ncRNA	416	0.000375495	0.000296816	0
MIR604	10	ncRNA	17	0.000583825	0.000529104	0
SH3PXD2A-AS1	10	ncRNA	269	0.00146052	0.00050082	0
MIR6505	12	ncRNA	7	6.5075e-05	6.7325e-05	0
RN7SL219P	16	ncRNA	50	0.0158197	0.000131911	0
TMEM92-AS1	17	ncRNA	98	0.000519867	0.000627891	0
RNU6-903P	18	ncRNA	16	0.00026285	0.00037223	0
MIR4752	19	ncRNA	4	0.000235057	0.000320867	0
CSE1L-AS1	20	ncRNA	102	0.00141941	0.000719894	0
GUSBP11	22	ncRNA	1057	0.00119674	0.000911511	0
RN7SKP169	22	ncRNA	45	0.000598087	0.000673381	0

### Sheet: TC UKB WGS
Gene	Chromosome	Category	Number of SNV	Burden(1,1)	STAAR-B(1,1)	Estimated Burden Effect Size
CEP85	1	Synonymous	87	0.000416716	0.000499806	0
PCSK9	1	PLOF	17	6.41632e-20	1.34528e-19	-0.474166
PCSK9	1	PLOF (DS)	79	1.89423e-33	4.61604e-33	-0.162228
PCSK9	1	Missense	241	3.00586e-25	1.12689e-27	-0.213643
PCSK9	1	Disruptive Missense	62	5.4024e-19	7.2222e-19	0
ANGPTL3	1	PLOF (DS)	16	4.82769e-05	4.50274e-05	-0.154261
ANGPTL3	1	Disruptive Missense	8	0.000446526	0.000425957	0
RPS8	1	Missense	43	0.000820848	0.000607061	0.0693366
AMIGO1	1	Missense	93	0.00057867	0.000597805	0
MMP23B	1	Synonymous	21	0.0149429	0.000208585	0
CHIT1	1	PLOF	7	0.00999166	0.000448641	0
HPCAL4	1	PLOF (DS)	17	0.0006574	0.000686802	0
HPCAL4	1	Disruptive Missense	15	0.000634021	0.000676911	0
APOB	2	PLOF	42	1.33551e-50	1.54365e-51	-1.73532
APOB	2	PLOF (DS)	83	0.973307	2.17784e-09	0.258482
APOB	2	Missense	1275	0.657532	3.0586e-11	0
APOB	2	Disruptive Missense	41	2.18467e-12	5.24358e-13	0
EML4	2	PLOF	19	0.000923656	0.000767289	0
ABCG5	2	Missense	254	0.000484197	0.000312289	0.0463053
ABCG8	2	PLOF	25	0.00010634	9.02507e-05	0.0456508
PLEKHA3	2	PLOF (DS)	13	0.000182883	0.00016969	0
FAM237A	2	Synonymous	26	0.000508629	0.000578105	-0.0282641
CAMK1	3	Missense	146	0.00306648	0.000829233	0
MAPKAPK3	3	PLOF	8	0.000217782	0.000206879	0
ACOX2	3	Synonymous	78	0.00110723	0.000984048	0.0356025
PDZRN3	3	Missense	407	0.000486058	0.000586347	0
ALG1L	3	PLOF (DS)	25	0.00684312	0.000789344	0
CLSTN2	3	PLOF	11	2.89832e-05	2.47887e-05	-0.160336
UGT2B7	4	PLOF (DS)	55	4.52207e-05	6.553e-05	0
UGT2B7	4	Missense	192	0.00975396	0.000637132	0
UGT2B7	4	Disruptive Missense	38	4.96408e-05	6.37138e-05	-0.00792973
LIN54	4	PLOF (DS)	33	0.000599236	0.000649479	0
LIN54	4	Disruptive Missense	23	0.000327432	0.000307786	0
FGB	4	PLOF (DS)	55	1.24511e-07	1.16538e-07	0
FGB	4	Missense	129	2.05317e-06	5.69751e-07	0
FGB	4	Disruptive Missense	49	6.83514e-08	5.85308e-08	0.0679688
DROSHA	5	Synonymous	144	3.95016e-05	6.58376e-05	0.0214484
CCNB1	5	Synonymous	51	7.54703e-05	9.387e-05	0
TRIM41	5	Disruptive Missense	16	7.96081e-05	0.000104779	0
GABRR2	6	PLOF (DS)	44	0.000241205	0.000246683	0
GABRR2	6	Disruptive Missense	35	0.000109969	9.24849e-05	-0.0165007
SLC22A2	6	PLOF	10	0.000356113	0.000300029	-9.44748e-05
NCR3	6	Synonymous	29	0.263159	6.91321e-06	0
C6orf223	6	Missense	111	0.000264886	0.000350399	-0.0282509
EDN1	6	Missense	60	0.00071384	0.00070972	0.0271095
RBM28	7	Synonymous	91	0.000195215	0.000367568	0
UBE2D4	7	PLOF	3	0.000733584	0.000885262	0
DDX56	7	PLOF (DS)	34	6.33565e-05	7.96809e-05	-0.0665727
NPC1L1	7	PLOF (DS)	258	0.000528079	0.000397326	-0.0213646
CBX3	7	Missense	28	0.000225737	0.00032323	0.00638675
TUSC3	8	PLOF	16	0.000327069	0.000467631	-0.00611758
TUSC3	8	PLOF (DS)	35	0.000238798	0.000331446	-0.0192605
NRG1	8	PLOF (DS)	46	0.00762774	0.000894265	0
NRG1	8	Disruptive Missense	27	0.00885549	0.00031517	0
ABCA1	9	PLOF (DS)	370	4.62369e-10	1.71108e-12	-0.0610691
ABCA1	9	Missense	570	4.06995e-07	8.08566e-09	-0.0139234
ABCA1	9	Disruptive Missense	342	6.02541e-10	9.32365e-13	0
GOLGA2	9	Missense	349	0.000249573	0.000141533	0
JAK2	9	Disruptive Missense	109	0.00242946	0.000971034	0
VDAC2	10	Synonymous	34	0.000912126	0.000739892	0
PPP1R3C	10	PLOF	7	0.000189536	0.000204055	0.239999
XPNPEP1	10	PLOF	5	0.000623678	0.000710069	0.049947
BET1L	11	PLOF (DS)	25	0.000435768	0.000641972	0.0199898
OR51Q1	11	PLOF	5	0.000654922	0.000722061	0
OR52B2	11	Missense	124	0.000927706	0.000955282	0
PHF21A	11	Missense	148	0.000618803	0.000726896	0
KBTBD4	11	PLOF	12	5.79141e-05	9.49926e-05	0
KBTBD4	11	PLOF (DS)	38	0.000418172	0.000364679	0
OR4C6	11	PLOF (DS)	10	0.000806771	0.000815549	0
OR4C6	11	Disruptive Missense	5	0.000233297	0.000244371	0
SCGB1D1	11	Synonymous	10	0.00026613	0.000283164	0
ACTN3	11	PLOF	32	0.000738372	0.000986781	0
ACTN3	11	PLOF (DS)	32	0.000738372	0.000986781	0
RNF169	11	Disruptive Missense	11	0.000329132	0.00034573	-0.0191529
KCTD14	11	Missense	87	0.00121827	0.000912309	0
SIDT2	11	Synonymous	153	0.000104581	0.000143652	0
PRMT8	12	PLOF (DS)	8	0.000153963	0.000124289	0
PRMT8	12	Disruptive Missense	7	0.000486562	0.000388663	0
SLCO1C1	12	Missense	211	0.000780195	0.000532771	0
YAF2	12	Synonymous	28	0.000548511	0.000471461	-0.0168408
SH2B3	12	PLOF (DS)	31	0.000482479	0.000569527	0
ATXN2	12	PLOF (DS)	70	2.72629e-05	4.51337e-05	-0.00953265
SCARB1	12	PLOF (DS)	63	1.02166e-07	1.33493e-07	0.096033
SCARB1	12	Missense	188	0.0270757	4.81708e-06	0
SCARB1	12	Disruptive Missense	53	3.46955e-07	3.6618e-07	0
LTK	15	Disruptive Missense	83	0.0016277	0.000476885	0
CIITA	16	Synonymous	250	0.0583107	0.000153025	0
LCAT	16	PLOF (DS)	107	1.27064e-05	1.28556e-05	-0.100954
LCAT	16	Missense	139	0.000792374	0.000127595	0
LCAT	16	Disruptive Missense	100	2.97416e-05	3.52391e-05	-0.0102814
SPATA33	16	Missense	128	0.000456569	0.000404599	0
MRM3	17	PLOF (DS)	26	0.00102371	0.000982357	0
OR1D2	17	Synonymous	34	0.000357751	0.000670062	0
SLFN5	17	PLOF	7	0.000927521	0.000865843	-0.0120143
TBC1D3	17	Missense	3	0.000334769	0.000371487	0.173696
GRB7	17	PLOF (DS)	46	0.000624658	0.000673565	0
GRB7	17	Disruptive Missense	34	0.000387924	0.000422913	0
KRTAP4-4	17	Synonymous	28	0.000846219	0.000781217	-0.0429706
MPP2	17	PLOF	7	8.13106e-05	0.000115899	-0.099415
VMP1	17	Missense	74	0.000291259	0.000315026	-0.00827652
INTS2	17	Missense	306	0.302108	0.000936528	0
MTCL1	18	PLOF	29	0.00109486	0.000828515	0
MTCL1	18	PLOF (DS)	66	0.000348874	0.000580148	0
LIPG	18	Missense	189	0.00111857	0.000703304	0.0347033
BOD1L2	18	Missense	51	0.000299308	0.000150061	0
ZNF407	18	Synonymous	355	0.000490894	0.000536323	0
ZNF562	19	PLOF	13	0.000142006	0.000120458	0
ZNF562	19	PLOF (DS)	15	0.000248155	0.000177504	0
UBL5	19	Missense	13	0.000698844	0.000892895	-0.0791405
DNMT1	19	Missense	454	0.000722027	0.000654147	0
LDLR	19	PLOF (DS)	174	2.32459e-20	3.42418e-20	0
LDLR	19	Missense	297	1.55867e-07	1.60464e-20	0
LDLR	19	Disruptive Missense	158	1.14617e-21	1.5978e-21	0.273247
ZNF799	19	Synonymous	63	0.000274126	0.000373946	0
PSG9	19	Synonymous	109	0.00277602	0.000348744	0
BCAM	19	Missense	267	0.000136904	0.000113393	0
NECTIN2	19	PLOF (DS)	40	0.000695959	0.000224832	0
NECTIN2	19	Disruptive Missense	30	0.000595579	0.000464349	0
TOMM40	19	Missense	106	0.000399798	0.000420632	0
PPP1R37	19	Missense	229	0.000213141	1.4903e-08	0
NKPD1	19	Missense	174	3.94443e-05	1.41906e-05	-0.0570796
ERCC1	19	Synonymous	152	0.000914385	0.000379505	0
FCGRT	19	Missense	114	5.77751e-05	5.851e-05	0.0233757
ZGPAT	20	Disruptive Missense	15	0.000694002	0.000734664	0
IGLL5	22	Synonymous	54	0.00143252	0.000810266	0
OR14K1	1	Promoter (DHS)	45	0.000180204	0.000167232	-0.00111494
LGALS8	1	Promoter (CAGE)	193	0.000629542	0.000969825	0
LGALS8	1	Enhancer (CAGE)	198	0.000356306	0.000548417	0
NPPA	1	UTR	78	0.00347043	0.000397791	0
NPPA	1	Promoter (DHS)	168	0.0017899	0.000320868	0
NPPA	1	Enhancer (DHS)	128	0.00125503	0.000368245	0
DHDDS	1	Downstream	15	0.000181925	0.00021501	0
ZNF670-ZNF695	1	Enhancer (DHS)	946	0.000676082	0.000618673	0
ABCB10	1	Promoter (DHS)	414	0.000311939	0.0002354	0
UBXN10	1	UTR	546	0.000234356	0.000343402	0
S100PBP	1	Enhancer (DHS)	789	0.000143695	0.000121958	0
HAPLN2	1	UTR	96	0.000812517	0.000674758	0
RCAN3	1	Promoter (DHS)	113	6.14242e-05	7.17134e-05	-0.00955372
UBR4	1	Promoter (DHS)	208	0.000194189	0.000129064	0
CFHR4	1	Promoter (CAGE)	8	0.000558373	0.000753523	0
C1orf127	1	Upstream	138	0.0145217	0.000428728	0
RAD51AP2	2	Enhancer (DHS)	132	0.000130714	0.00020323	0
RHOB	2	Enhancer (DHS)	1808	0.0219205	0.000966054	0
APOB	2	Enhancer (DHS)	949	0.0011629	5.40123e-05	0
HEATR5B	2	Enhancer (CAGE)	123	0.000182393	0.000270129	0
SOS1	2	UTR	652	0.000516367	0.000706414	0
ANXA4	2	Promoter (CAGE)	32	0.000320129	0.000400186	0
ANKRD39	2	Upstream	136	0.00167745	0.000748596	0
SLC20A1	2	Promoter (DHS)	414	0.000430264	0.000755853	0
IFIH1	2	UTR	128	0.000315224	0.000435585	0
IFIH1	2	Enhancer (DHS)	440	0.00044773	0.00069539	0
SCN7A	2	UTR	576	0.00308288	0.000931336	0
CCDC141	2	Enhancer (CAGE)	90	0.000798594	0.000580919	0
CCDC140	2	Enhancer (CAGE)	152	0.000557887	0.000359853	-0.00397869
EDEM1	3	Enhancer (CAGE)	798	0.00174244	0.000502354	0
ATG7	3	Upstream	151	0.00207338	0.000892232	0
HDAC11	3	Promoter (CAGE)	138	0.00052647	0.00047929	0
TRAK1	3	Downstream	134	0.000326427	0.000227637	0
GNAI2	3	Promoter (DHS)	283	0.000668542	0.000913849	0
SEMA3B	3	Downstream	147	0.00163276	0.000579837	0
SUCLG2	3	Upstream	12	0.00024341	0.0002462	0
SUCLG2	3	Promoter (CAGE)	122	0.00199618	0.000274176	0
TOMM70	3	Enhancer (CAGE)	20	0.000144021	0.000144823	0
KCNAB1	3	Promoter (DHS)	125	0.000709071	0.000911284	0
PRKCI	3	Promoter (CAGE)	136	0.000642593	0.000746166	0
PRKCI	3	Enhancer (CAGE)	136	0.000642593	0.000746166	0
SKIL	3	Upstream	359	0.000733727	0.000542392	0.000171148
THPO	3	Promoter (CAGE)	127	0.000349298	0.000438569	0
THPO	3	Enhancer (CAGE)	195	0.000469089	0.0006755	0
RNF168	3	Upstream	151	9.04309e-05	0.000171423	0
ARSK	5	Downstream	161	3.25188e-05	3.7479e-05	0
SLCO6A1	5	Upstream	108	0.00546703	0.000830927	0
SNX2	5	Upstream	146	0.000369972	0.000452296	0
MICALL2	7	UTR	155	1.6744e-05	2.73819e-05	0
NPTX2	7	Downstream	123	0.000883436	0.000883761	-0.00273136
PTPRZ1	7	UTR	163	0.00048292	0.000426188	0
BBS9	7	UTR	294	0.00073472	0.000975166	0
ZNF727	7	Enhancer (CAGE)	28	0.000527219	0.000574137	0
ZNF727	7	Enhancer (DHS)	102	6.52052e-05	8.13147e-05	0
MTFR1	8	Enhancer (DHS)	1533	0.000347373	0.00058129	0
RGS22	8	Upstream	92	7.21505e-05	9.60498e-05	0
PIWIL2	8	Enhancer (CAGE)	403	0.000107359	0.000137556	0
ZNF696	8	UTR	468	0.00133843	0.00078556	0
ZNF696	8	Promoter (DHS)	320	0.000378072	0.000391381	0
GDA	9	Enhancer (DHS)	968	0.000388995	0.000823371	0
MASTL	10	UTR	160	0.000230299	0.000207452	0
LRMDA	10	Upstream	6	0.00022342	0.000246406	0
EIF3F	11	Enhancer (CAGE)	87	0.00103657	0.000804517	0
CD44	11	Upstream	108	0.000132794	0.000134332	0
SYT7	11	Downstream	154	8.62952e-05	8.92388e-05	0
WNT11	11	Downstream	162	0.000399621	0.000397173	0
TSKU	11	Promoter (CAGE)	213	0.000477066	0.000554647	0
BUD13	11	UTR	46	0.000764835	0.000243042	-0.0014713
APOA5	11	UTR	100	0.000111727	0.000122899	0
APOA5	11	Promoter (CAGE)	21	6.16499e-05	6.75645e-05	0
APOA5	11	Enhancer (CAGE)	18	0.000107606	0.000114388	0
FOXRED1	11	Downstream	125	0.000240363	0.000243091	0
PYROXD1	12	Promoter (CAGE)	80	0.000895849	0.000669629	0
PYROXD1	12	Enhancer (CAGE)	89	0.000534803	0.000476614	0
CPNE8	12	Downstream	122	0.00070006	0.00057134	0
SPRYD3	12	UTR	223	0.000685917	0.000791022	0
INHBE	12	Enhancer (CAGE)	150	0.000635603	0.000632052	0
P2RX2	12	Promoter (DHS)	427	0.000127599	0.00022038	0
MED4	13	Downstream	140	0.000344493	0.000442585	0
RB1	13	Enhancer (CAGE)	214	0.000480731	0.000602875	0
PSMA6	14	Enhancer (CAGE)	216	0.00335373	0.000819947	0
GPHB5	14	Upstream	127	0.000326693	0.00040256	0
TTC9	14	Enhancer (CAGE)	215	0.000515175	0.000551344	0
CEMIP	15	Enhancer (CAGE)	339	0.000510963	0.000435	0
TM6SF1	15	Enhancer (DHS)	399	0.000613811	0.000982471	0
TXNDC11	16	Promoter (CAGE)	33	7.31383e-05	6.20265e-05	0
MVP	16	Downstream	148	0.000910634	0.000860587	0
LCAT	16	Promoter (DHS)	310	0.0125695	0.000817349	0
ADAD2	16	Enhancer (DHS)	395	1.15287e-05	5.95168e-06	0
MYO1C	17	UTR	470	0.00179495	0.000824097	0
MYO1C	17	Promoter (CAGE)	297	4.18703e-06	6.03523e-06	0
GLTPD2	17	Promoter (DHS)	201	0.000274545	0.000412185	0.00186879
LGALS9B	17	UTR	84	0.000302619	0.000238055	0
NKIRAS2	17	Enhancer (CAGE)	12	0.000124717	0.000118425	0
MAPK4	18	Promoter (DHS)	325	0.000833503	0.000684689	0
BOD1L2	18	Promoter (CAGE)	112	0.0225706	0.000613439	0
HCN2	19	Downstream	34	0.000401076	0.000435066	0
POLRMT	19	Downstream	34	0.000401076	0.000435066	0
VMAC	19	Enhancer (CAGE)	177	0.000401916	0.000671203	0
ZNF177	19	UTR	209	0.000481906	0.00053515	0
C19orf38	19	Downstream	99	0.000220502	0.00033674	0
GIPC1	19	Promoter (DHS)	631	2.00046e-05	3.49782e-05	0
GIPC1	19	Enhancer (DHS)	711	0.0124193	0.00017158	0
ZNF780B	19	Enhancer (DHS)	1322	0.000122587	0.000272675	0
ZNF235	19	UTR	157	2.51094e-05	4.50159e-05	0
ZNF180	19	Enhancer (DHS)	1454	0.0157209	8.8799e-05	0
IGSF23	19	Promoter (DHS)	376	7.93789e-09	1.18539e-12	0
IGSF23	19	Enhancer (DHS)	330	7.87322e-10	1.42797e-12	0
BCL3	19	UTR	98	0.00137029	0.000906318	0
CBLC	19	Promoter (DHS)	115	0.000360364	9.89642e-05	0
BCAM	19	Downstream	184	3.86781e-07	4.60209e-07	0
APOC4	19	Promoter (DHS)	152	0.000773225	0.000878571	-0.00824055
APOC2	19	UTR	160	2.53161e-05	1.32138e-05	0
APOC2	19	Promoter (DHS)	133	8.94816e-05	2.43341e-05	0
RELB	19	Enhancer (DHS)	751	0.000711341	0.000453702	0
CKM	19	Promoter (DHS)	431	0.000119555	0.000299248	0
PPP5C	19	Enhancer (DHS)	1582	0.000247023	4.83291e-05	0
RPL13A	19	Promoter (CAGE)	132	0.000554552	0.000744139	0
FCGRT	19	Enhancer (CAGE)	265	0.000805651	0.000435148	0
ZNF611	19	Promoter (DHS)	454	0.000999597	0.000658934	0
KIR2DL3	19	Enhancer (DHS)	127	0.000926415	0.000807427	0
SSC5D	19	Promoter (CAGE)	68	0.0056599	0.00097898	0
ZNF582	19	Upstream	26	0.000585199	0.000492978	0
C20orf202	20	UTR	121	0.00186197	0.00088985	0
AVP	20	UTR	25	5.5948e-05	7.55509e-05	0
RASSF2	20	Upstream	131	0.000497615	0.000740899	0
VSTM2L	20	Promoter (CAGE)	133	0.000195299	0.000175731	0
BIRC7	20	Promoter (DHS)	501	0.00129158	7.63519e-05	0
NCAM2	21	Enhancer (CAGE)	153	0.000670324	0.000401641	0.00223321
TMEM191B	22	Downstream	59	0.000660903	0.000974103	0
GGTLC2	22	Downstream	187	0.000214616	0.00032376	0
SSTR3	22	Enhancer (CAGE)	201	0.000494555	0.000774893	0
TRMU	22	Upstream	140	4.49594e-05	2.90348e-05	0
CPT1B	22	Enhancer (DHS)	211	0.000103018	0.000137253	0
RN7SL724P	3	ncRNA	30	0.00018897	0.00021827	0
ERVH-1	4	ncRNA	117	0.000323234	0.000657704	0
RNU6-1073P	9	ncRNA	19	0.000796538	0.000853665	0.00166796
MIR6125	12	ncRNA	18	9.73054e-06	9.95842e-06	0
TYMSOS	18	ncRNA	553	0.00128296	0.000568472	0.00171105
MIR4748	19	ncRNA	11	0.000665392	0.000706347	0
URB1-AS1	21	ncRNA	121	0.000438845	0.000617271	0

### Sheet: Height UKB WGS
Gene	Chromosome	Category	Number of SNV	Burden(1,1)	STAAR-B(1,1)	Estimated Burden Effect Size
COLGALT2	1	PLOF (DS)	49	0.000684141	0.000628137	-0.0178649
COLGALT2	1	Disruptive Missense	40	0.000659508	0.000557452	0.0811564
SLC2A5	1	Missense	162	0.00019911	0.000115603	-0.00114428
ANGPTL1	1	Missense	125	0.000350326	0.000373314	-0.0148673
RNF187	1	Synonymous	43	0.000520157	0.000657001	-0.0877607
DDR2	1	PLOF	5	0.00114795	0.000670469	-0.0744453
NENF	1	Disruptive Missense	19	0.000259146	0.000265633	0.00248919
MTMR11	1	PLOF (DS)	105	5.52431e-06	4.53005e-06	0.076084
MTMR11	1	Missense	207	2.33809e-07	2.38437e-07	0.0504875
MTMR11	1	Disruptive Missense	82	5.69387e-06	4.60821e-06	0.274427
S100A10	1	Missense	26	3.2854e-05	2.76838e-05	0.113345
SCMH1	1	PLOF (DS)	19	0.000835737	0.000112116	0.321732
DTL	1	PLOF	11	0.000229185	0.000266434	-4.1197
KIAA1614	1	PLOF	21	0.000319405	0.000509001	0.237124
KIAA1614	1	PLOF (DS)	23	0.000233469	0.000391038	0.168223
THBS3	1	PLOF	32	0.000631016	0.000503946	-0.0944989
THBS3	1	PLOF (DS)	197	0.000913534	0.000875672	-0.04241
RPL5	1	Missense	65	0.000403289	0.000412266	0.259649
BCL9	1	Disruptive Missense	4	0.000826799	0.000835358	0.0225782
TARS2	1	Missense	204	0.000864662	0.00099808	0.0260842
FAM69A	1	Missense	166	0.000687906	0.000861845	0.0867134
SPATA21	1	Synonymous	126	0.000661253	0.000649086	-0.00140269
LCLAT1	2	Missense	148	1.02099e-05	5.65692e-06	-0.185343
PREPL	2	PLOF (DS)	111	0.000498265	0.000442645	-0.0830876
PREPL	2	Missense	372	0.032264	0.000544755	-0.0157975
PREPL	2	Disruptive Missense	75	4.00467e-05	4.04972e-05	-0.077713
CAMKMT	2	PLOF	23	0.00441492	0.000909326	-0.00578809
CNNM3	2	PLOF (DS)	108	0.000743837	0.000844181	0.00213176
ANAPC1	2	Missense	432	0.00100845	0.000833597	-0.00302031
HSPD1	2	Synonymous	94	0.000359364	0.000418025	0.00381129
IHH	2	PLOF (DS)	122	6.81186e-06	2.42242e-06	-0.501351
IHH	2	Missense	122	2.17944e-05	8.11452e-06	-0.422835
IHH	2	Disruptive Missense	121	9.54989e-06	3.55488e-06	0
CHPF	2	Missense	252	0.00169139	0.000557473	-0.00328896
SNED1	2	Missense	510	0.00021196	0.000161348	0.00469041
PPARG	3	PLOF (DS)	57	0.00114827	0.000291263	0.0150114
CRTAP	3	PLOF	6	0.000350224	0.000209672	0.535604
PTH1R	3	Missense	153	0.000103478	0.000105771	0.00091481
RBM6	3	Synonymous	117	3.52679e-06	1.36942e-09	0.00386813
ABHD14A	3	Synonymous	46	0.000150118	0.000212823	-0.0105494
FLNB	3	PLOF (DS)	554	3.80523e-06	4.05328e-06	0.0584158
FLNB	3	Missense	760	2.8184e-06	3.99857e-06	-0.140526
FLNB	3	Disruptive Missense	527	1.32212e-05	1.3794e-05	-0.275588
GABRR3	3	PLOF	11	0.000496123	0.000524203	-0.103039
GABRR3	3	PLOF (DS)	11	0.000496123	0.000524203	0
SLC15A2	3	Synonymous	82	5.24606e-05	7.45846e-05	-0.0105146
FGFR3	4	PLOF (DS)	165	1.05523e-05	9.33778e-06	-0.10881
FGFR3	4	Missense	371	3.74589e-07	3.91879e-07	-0.241412
FGFR3	4	Disruptive Missense	155	5.26787e-06	3.85668e-06	-0.0645068
SH3BP2	4	PLOF	18	0.000803185	0.000923092	-0.00200432
CRMP1	4	Synonymous	274	0.00050389	0.000480338	-0.0606137
TADA2B	4	Missense	199	4.28051e-05	4.14043e-05	-0.0127273
FRYL	4	PLOF (DS)	50	1.81171e-06	2.51123e-06	-1.38978
FRYL	4	Missense	725	0.0597234	0.000531257	-0.00513872
FRYL	4	Disruptive Missense	22	3.83427e-05	4.39046e-05	-0.477564
SGCB	4	Synonymous	36	0.00039691	0.000531848	-0.00388771
STATH	4	PLOF	3	0.108174	0.000111747	-0.179498
STATH	4	PLOF (DS)	3	0.108174	0.000111747	0
DKK2	4	PLOF	9	0.000163281	0.000218691	-0.113423
DKK2	4	PLOF (DS)	13	0.000220871	0.000289031	-0.121255
FGF2	4	PLOF (DS)	28	0.000453834	0.000389055	-0.326623
FGF2	4	Disruptive Missense	23	0.000478443	0.000386406	-0.159149
OTUD4	4	Missense	330	0.00296834	0.000345643	0.00166338
MYO10	5	Missense	663	0.000164152	0.000221135	-0.00230325
NPR3	5	PLOF (DS)	59	6.22386e-05	4.39555e-05	-0.157885
NPR3	5	Missense	170	3.15935e-08	5.74321e-09	0.435145
NPR3	5	Disruptive Missense	47	6.03776e-05	4.21982e-05	0.494439
PDE4D	5	PLOF	21	0.00624921	0.000615213	-0.129205
PDE4D	5	PLOF (DS)	87	0.00220828	0.000171443	-0.029298
LRRC70	5	PLOF	9	0.00080085	0.000883459	-0.0420923
ADAMTS6	5	Missense	231	0.000366721	0.00021425	-0.181932
TRAPPC13	5	PLOF	7	5.72036e-06	6.91271e-06	0.209252
TRAPPC13	5	PLOF (DS)	18	5.08283e-06	5.56393e-06	0.0926811
FBN2	5	Missense	823	0.000285822	0.000311078	0.00408583
FGF1	5	PLOF	6	0.00032361	0.000398343	-0.0532026
STC2	5	Missense	85	0.000227673	5.21124e-05	0.51656
SFXN1	5	Missense	117	0.000596427	0.000381966	0.00558798
HNRNPAB	5	PLOF (DS)	39	0.000526481	0.000548285	-0.00538292
HNRNPAB	5	Disruptive Missense	39	0.000526481	0.000548285	0.150924
BTN2A2	6	Missense	184	0.000369958	0.000436855	0.0045187
MSH5-SAPCD1	6	Disruptive Missense	83	0.000968692	0.000962682	-0.119629
COL11A2	6	Synonymous	235	6.1856e-05	0.000106562	-0.00414386
OR2H2	6	Missense	96	0.000479179	0.000726636	0.0333789
ZSCAN31	6	Missense	104	3.78872e-06	4.52468e-06	0.00930992
HLA-DOA	6	Synonymous	24	0.000161821	0.000195402	-0.0211015
TEAD3	6	Synonymous	53	0.00138893	0.000387959	0.0102525
TNF	6	Synonymous	28	0.000510755	8.47133e-05	-0.17789
GABBR1	6	Missense	327	0.000302328	0.000648475	-0.0195353
MAS1L	6	Synonymous	49	1.0846e-05	5.90785e-06	-0.0330603
TNXB	6	Missense	1454	1.14238e-06	3.56904e-10	-0.0156846
TNXB	6	Synonymous	731	0.000335652	0.000243645	-0.0121331
OR5V1	6	Missense	335	0.00069732	0.000884542	0.00676259
ZNF322	6	Missense	38	4.283e-05	5.7601e-05	0.00309468
MSH5	6	PLOF (DS)	104	5.0401e-05	4.98543e-05	-0.0816558
MSH5	6	Missense	223	0.00205894	0.000884398	-0.0394827
MSH5	6	Disruptive Missense	80	0.000123188	0.00013957	-0.126556
HLA-B	6	Synonymous	63	0.000440052	0.000767147	0.0212136
ZKSCAN4	6	Disruptive Missense	10	0.000171945	0.000224476	-0.0222421
NKAPL	6	Missense	81	8.00248e-06	5.49328e-06	-0.0525552
GUCA1A	6	PLOF	7	0.000192339	0.00023026	-0.859179
ZSCAN16	6	Synonymous	37	1.41044e-05	1.6025e-05	-0.0834983
TRIM40	6	PLOF	8	3.78331e-07	3.51849e-07	-0.0214591
TRIM40	6	PLOF (DS)	9	3.9676e-07	3.6645e-07	-0.1128
HIST1H3I	6	Synonymous	48	1.15826e-05	1.7865e-05	-0.0268396
METTL24	6	PLOF	10	0.000871088	0.000935507	-0.00211374
METTL24	6	PLOF (DS)	10	0.000871088	0.000935507	-0.220283
HIST1H4D	6	Missense	69	2.49751e-05	3.12131e-05	-0.0251043
TAP2	6	PLOF (DS)	102	5.7411e-05	4.59354e-05	0.0319232
TAP2	6	Missense	205	0.000287015	0.000109828	-0.000789414
TAP2	6	Disruptive Missense	89	4.16391e-05	3.19084e-05	-0.162181
OARD1	6	Disruptive Missense	6	0.00103328	0.000981302	-0.0261297
PPP1R10	6	Synonymous	138	0.000105967	6.3599e-05	0.0126274
HIST1H1B	6	Missense	139	0.000300489	0.000358562	-0.0174649
HLA-C	6	Synonymous	38	0.000307298	0.000468192	-0.0334918
MDC1	6	Synonymous	180	4.73693e-10	4.88283e-10	0.00253286
HIST1H2BA	6	Synonymous	45	0.010542	0.000485505	0.00262246
HIST1H4I	6	Synonymous	25	0.000272594	0.000301796	0.0570767
DHX16	6	Missense	273	0.000419982	0.000435717	0.00384669
MUC21	6	Missense	93	0.0193823	0.000190372	-0.000268514
C6orf10	6	Missense	151	0.00253852	7.45717e-06	-0.0227679
NOTCH4	6	Missense	575	2.10363e-09	4.81841e-10	-0.0274274
ETV7	6	Missense	136	8.84347e-05	0.000300165	-0.00333466
CSNK2B	6	PLOF (DS)	8	4.68692e-05	6.2948e-05	-0.0578451
POR	7	PLOF (DS)	159	0.000610291	0.000458533	0.00210098
PKD1L1	7	PLOF	47	0.00873816	0.000958801	0.00997528
PDGFA	7	PLOF (DS)	8	0.00139292	0.000814992	0.0259506
ARPC1B	7	PLOF (DS)	35	5.91009e-05	4.7577e-05	0.283201
ARPC1B	7	Missense	139	0.000510502	0.000394375	-0.0112572
ARPC1B	7	Disruptive Missense	22	0.000205853	0.000204884	-0.539062
MOGAT3	7	PLOF (DS)	32	0.000379047	0.000409635	-0.278764
MOGAT3	7	Missense	142	0.000581555	0.000596343	-0.0190182
MOGAT3	7	Disruptive Missense	25	0.000683212	0.000724808	0.110492
POLD2	7	Missense	149	0.000337964	0.000506367	0.00862666
FAM126A	7	Missense	150	0.000514276	0.000713443	-0.0108155
SFRP4	7	Disruptive Missense	24	0.00121137	0.000854581	0.00249788
TRIM4	7	Disruptive Missense	10	0.000431016	0.000521278	-0.0488453
CDK6	7	Missense	40	2.47683e-05	2.66926e-05	-0.0222654
CRISPLD1	8	PLOF (DS)	87	0.000931556	0.000756149	-0.0683238
CRISPLD1	8	Missense	154	0.000143964	0.000154356	-0.048185
ZFAT	8	PLOF	14	0.00021064	0.00021479	1.5901
ZFAT	8	PLOF (DS)	17	2.84719e-05	2.6396e-05	0
ZFAT	8	Missense	438	2.11965e-09	5.91197e-10	0.321894
EXTL3	8	PLOF (DS)	244	0.000847973	0.000445176	0.0960262
EXTL3	8	Disruptive Missense	233	0.000738516	0.000790185	-0.179937
POLB	8	Missense	80	6.46914e-06	3.48771e-06	0.0220397
PIP4P2	8	Missense	74	0.000569643	0.000615315	-0.00740903
EXT1	8	PLOF (DS)	118	0.00120317	0.000950172	0.0932841
EXT1	8	Disruptive Missense	111	0.000455074	0.00035444	0
PBK	8	PLOF (DS)	18	0.000480793	0.000594141	0.00374872
PEX2	8	Synonymous	33	0.0154518	0.000325316	-0.00163974
FAM214B	9	Missense	170	0.00044719	0.000550051	-0.0021356
PSIP1	9	PLOF	6	0.000455489	0.000356657	-0.0310657
SLC46A2	9	Synonymous	79	9.83127e-05	5.49948e-05	0.00515865
PAPPA	9	PLOF	10	0.000866303	1.64814e-05	-0.077587
ROR2	9	PLOF (DS)	132	0.000392367	0.000478258	0.166507
ROR2	9	Disruptive Missense	119	0.000773047	0.000842864	-0.335121
LRRC8A	9	Missense	201	0.0005782	0.000581212	-0.00601789
RALGPS1	9	PLOF (DS)	74	1.18271e-05	2.35607e-05	-0.361964
RALGPS1	9	Disruptive Missense	55	0.000405657	0.000448702	-0.168942
NPR2	9	PLOF	16	0.00038578	0.000118541	0.0356348
NPR2	9	PLOF (DS)	102	1.81043e-06	6.97087e-07	-0.510997
NPR2	9	Missense	278	0.00147945	0.000202533	-0.112467
NPR2	9	Disruptive Missense	86	7.03148e-05	4.45798e-05	0
FOXD4L5	9	Synonymous	8	0.000200731	0.000199095	-5.11391e-05
ANGPTL2	9	PLOF (DS)	56	2.03871e-05	2.36271e-05	-0.296311
ANGPTL2	9	Disruptive Missense	45	8.80169e-05	0.000104756	0
MLLT10	10	Synonymous	150	0.000422442	0.000533272	-0.000474985
LYZL1	10	PLOF (DS)	20	0.00653613	0.000540607	0.0215696
TACR2	10	Disruptive Missense	12	0.000497298	0.000572534	-0.0617196
GLUD1	10	Missense	113	0.000995436	0.000838359	0.00417793
KAZALD1	10	Disruptive Missense	21	0.000843905	0.000930204	-0.0159212
CALHM1	10	Synonymous	73	0.000222159	0.000256217	0.00355995
HTRA1	10	PLOF (DS)	60	0.000110719	8.42003e-05	-1.40044
HTRA1	10	Disruptive Missense	52	0.000230486	0.000153227	-0.538904
OR51E2	11	Disruptive Missense	9	0.000794064	0.000869904	-0.0540854
OR51I2	11	Synonymous	37	9.67253e-05	6.81728e-05	-0.279746
TPP1	11	PLOF	19	0.000647061	0.000625311	0.0118766
FIBIN	11	Missense	54	1.91625e-05	1.98454e-05	-0.266653
FBXO3	11	Missense	100	0.000641961	0.000508764	-0.0183898
CHST1	11	Missense	100	0.000535608	0.000428012	-0.0190348
SSRP1	11	Synonymous	90	2.23473e-05	1.81179e-05	-0.00191851
CYB561A3	11	Synonymous	34	9.03903e-05	9.35356e-05	0.0715621
LTBP3	11	PLOF (DS)	154	0.000182044	0.000173655	0.204605
LTBP3	11	Disruptive Missense	130	0.000230015	0.000207329	-0.294512
SF3B2	11	Disruptive Missense	13	0.000908548	0.000800305	0.00909261
RBM4	11	Synonymous	73	0.000754371	0.00075103	-0.00427095
SERPINH1	11	PLOF (DS)	72	4.51706e-05	5.47572e-05	-0.182415
SERPINH1	11	Disruptive Missense	69	9.31072e-05	9.95548e-05	-0.31415
REXO2	11	Synonymous	27	0.000723104	0.000876955	-0.0119092
APOC3	11	PLOF	6	0.000279112	0.000307515	-0.16197
SPIC	12	Missense	67	1.12363e-05	1.36058e-05	0.00131648
SH2B3	12	PLOF (DS)	32	0.00672112	9.22311e-06	-0.0462027
SH2B3	12	Disruptive Missense	22	0.027329	6.56676e-05	-0.0641065
MLXIP	12	Missense	299	0.000616528	0.000184885	0.00014012
CKAP2	13	Missense	200	0.000359202	0.000396492	-0.0029555
MMP14	14	Missense	200	0.000476719	0.000607236	-0.00369043
CEBPE	14	Missense	101	0.000336382	0.000372742	-0.0024633
C14orf39	14	Missense	215	0.000233808	0.000308594	0.00214522
LTBP2	14	PLOF	16	0.000158681	0.000184747	1.62605
TGFB3	14	PLOF (DS)	23	0.0011689	0.00041443	0.571091
TGFB3	14	Disruptive Missense	23	0.0011689	0.00041443	0
NGB	14	PLOF (DS)	31	0.000154297	0.000179537	-0.145612
NGB	14	Disruptive Missense	27	0.00015491	0.000147053	0.288504
RNF111	15	PLOF	14	0.000518647	0.000719552	-0.0557618
MEGF11	15	Disruptive Missense	136	0.000804815	0.000864759	0.0100244
CSK	15	Synonymous	77	0.000816663	0.000800612	-0.00332579
COX5A	15	PLOF (DS)	13	0.000781891	0.0005224	-0.00660854
COX5A	15	Disruptive Missense	13	0.000781891	0.0005224	-0.0996572
ACAN	15	PLOF	7	7.56877e-06	2.64853e-07	-1.31845
TTLL13P	15	Missense	251	0.00079351	0.000907488	0.00121219
ADAMTS17	15	PLOF	31	1.15831e-06	1.40776e-06	-1.25275
ADAMTS17	15	PLOF (DS)	122	3.81111e-05	3.06523e-06	-0.554081
ADAMTS17	15	Disruptive Missense	91	0.0218958	0.000284172	0
SPSB3	16	Synonymous	304	0.000977159	0.000500501	-0.023569
NUBP2	16	Synonymous	58	0.000397667	9.69839e-05	-0.190492
PDXDC1	16	PLOF	58	0.000148302	0.000274549	0.0781833
PDXDC1	16	PLOF (DS)	87	0.000353831	0.000588255	0.0236386
FBXL19	16	Missense	189	0.000379043	0.000431304	0.0172977
STX4	16	Missense	102	0.000694213	0.000765575	0.0102952
ARMC5	16	PLOF	12	0.000114471	0.000126341	-0.321706
ARMC5	16	PLOF (DS)	19	0.000108916	0.000121322	0.402546
ZDHHC1	16	PLOF	16	0.00104105	0.000824156	-0.0355291
CHST5	16	PLOF	5	0.000117508	0.00016549	0.0246655
CLEC3A	16	Missense	111	1.70777e-05	2.28069e-05	0.692137
HSBP1	16	PLOF	6	0.0098915	0.000235677	0.406992
HSBP1	16	PLOF (DS)	6	0.0098915	0.000235677	0
CRISPLD2	16	PLOF (DS)	79	0.00026577	0.000295756	-0.339187
FOXF1	16	PLOF (DS)	87	0.000763736	0.000898074	0.112559
FOXF1	16	Disruptive Missense	84	0.000810537	0.000875634	0
PIEZO1	16	PLOF (DS)	281	0.000141065	0.000197858	-0.135777
PIEZO1	16	Missense	1572	0.000328369	0.000209451	-0.00917075
SPG7	16	PLOF	50	0.000917941	0.000602215	0.012012
TP53I13	17	Missense	228	0.000474614	0.000418863	-9.79559e-05
KRTAP1-4	17	Synonymous	16	0.0371211	2.07312e-06	-0.0499565
DCAKD	17	Missense	100	0.000435603	0.000404575	-0.0695747
CA10	17	PLOF (DS)	34	8.13266e-05	6.95803e-05	-0.0992277
CA10	17	Disruptive Missense	27	0.000162797	0.000145329	-0.102557
HID1	17	PLOF (DS)	63	0.000100568	0.000162323	-0.010095
STK11	19	Missense	155	0.000312764	0.000440936	0.0107796
RPS15	19	PLOF	7	5.47508e-05	3.90794e-05	-1.10419
RPS15	19	PLOF (DS)	14	0.00508156	0.000187178	-0.742622
MEX3D	19	Missense	304	0.000222129	0.000225982	-0.00413429
UHRF1	19	Disruptive Missense	26	0.00546823	0.000735298	-0.00781762
ADAMTS10	19	PLOF	9	0.000100915	0.000146264	-0.0538249
ADAMTS10	19	PLOF (DS)	47	6.55766e-07	6.1671e-07	-1.15569
ADAMTS10	19	Missense	322	1.90416e-05	8.69003e-06	-0.0597614
ADAMTS10	19	Disruptive Missense	38	5.04093e-05	4.27085e-05	0
GNG14	19	Missense	43	0.000444705	0.000477879	-0.0011794
SIPA1L3	19	Missense	629	0.0020817	0.000944922	-0.00173357
IL11	19	Missense	90	0.00147784	0.000988754	0.000235211
RAD21L1	20	PLOF (DS)	27	0.000882985	0.000616834	-0.0174793
C20orf144	20	Synonymous	33	0.000522873	0.000599456	-0.291074
GNAS	20	Disruptive Missense	59	0.00105931	0.00048159	0.00784467
SON	21	PLOF	5	1.86755e-05	3.73342e-05	0.406798
SON	21	PLOF (DS)	21	0.00730851	0.000874313	0.340323
NF2	22	PLOF	5	0.806017	0.000374715	-0.0255372
SLC16A8	22	Synonymous	112	0.000408584	0.0004585	-0.000158756
PNPLA5	22	Missense	147	0.0001261	0.000233979	-0.00642069
SIPA1L2	1	UTR	253	0.000115471	0.000159196	0
GPATCH4	1	Enhancer (CAGE)	41	0.00191076	0.000386881	0
AGO1	1	Promoter (CAGE)	41	0.000374918	0.000507346	0
LRRC41	1	UTR	400	0.000272265	0.000495679	0
TEX35	1	Promoter (CAGE)	66	0.000274443	0.000470254	0
ANKRD45	1	UTR	4	0.000389821	0.00041935	0
ANKRD45	1	Promoter (CAGE)	8	0.00016372	0.000212555	0
MPZ	1	UTR	180	0.000246397	0.000192287	0
STXBP3	1	Enhancer (DHS)	302	0.000226886	0.000374708	0
PIK3C2B	1	Promoter (CAGE)	162	0.00117141	0.000938758	0
SLC22A15	1	Enhancer (DHS)	1397	0.000600823	0.000666991	0
ZMYND12	1	Promoter (DHS)	215	2.60806e-05	4.21917e-05	0
PPCS	1	Enhancer (DHS)	358	0.000577849	0.000885322	0
SDC3	1	Promoter (DHS)	724	0.000181605	0.000240224	0
PAX7	1	Downstream	134	0.00318059	0.000612956	0
TNFRSF1B	1	UTR	344	0.00027735	0.000400588	0
MFSD2B	2	Promoter (CAGE)	100	7.09457e-05	0.000116469	0
MAL	2	Enhancer (DHS)	554	3.21913e-05	4.01597e-05	0
REV1	2	Promoter (CAGE)	247	0.000709261	0.000972829	0
RGPD8	2	Promoter (CAGE)	9	0.000130432	0.000203386	0
CHN1	2	Enhancer (CAGE)	427	0.000397327	0.000243906	0
TUBA4B	2	Enhancer (CAGE)	8	0.00083668	0.000843879	0
PAX3	2	Promoter (DHS)	354	0.000363233	0.000637494	0
ECEL1	2	UTR	103	0.000787918	0.000735473	0
OR6B2	2	UTR	82	0.000450847	0.000494935	0
AGXT	2	UTR	269	0.000148511	0.000349434	0
NEU4	2	Enhancer (DHS)	566	0.000785078	0.000751266	0
NME6	3	Enhancer (CAGE)	136	0.00280156	0.00080051	0
CCDC51	3	Downstream	140	0.000694032	0.00036338	0
CCDC51	3	Promoter (CAGE)	77	6.12423e-05	8.31752e-05	0
SHISA5	3	UTR	408	9.31322e-07	5.37681e-13	0
SHISA5	3	Promoter (DHS)	501	5.5558e-06	9.06308e-12	0
SHISA5	3	Enhancer (DHS)	1498	0.0111058	0.000490336	0
TMEM89	3	Downstream	142	3.63037e-11	2.14628e-12	0
TMEM89	3	Promoter (DHS)	175	7.87589e-08	2.47385e-09	0
IP6K2	3	UTR	401	3.93407e-09	5.77316e-15	0
IP6K2	3	Enhancer (CAGE)	257	1.6048e-12	4.66294e-15	0
IP6K2	3	Enhancer (DHS)	817	0.0407094	3.40577e-05	0
DALRD3	3	Promoter (DHS)	377	0.000782226	0.000974704	0
BSN	3	UTR	511	0.000318068	0.00011356	0
CDHR4	3	Enhancer (DHS)	90	8.61124e-10	3.86358e-14	0
TRAIP	3	Upstream	82	5.30554e-20	6.84925e-23	0
IQCF6	3	Promoter (DHS)	143	0.00189327	0.000579836	0
PHF7	3	Promoter (DHS)	235	0.000214303	0.00018297	0
CACNA2D3	3	Downstream	127	0.00040528	0.000460948	0
DNASE1L3	3	UTR	251	0.000595953	0.000184572	0
RYBP	3	UTR	932	0.0104162	0.000586358	0
CNTN3	3	Upstream	131	0.000623368	8.51412e-05	0
CDV3	3	UTR	652	0.00100356	0.000817832	0
GMNC	3	Promoter (DHS)	245	7.49568e-05	4.7612e-05	0
PCYT1A	3	Enhancer (CAGE)	129	0.000142838	0.000220625	0
TAPT1	4	Upstream	57	0.000574317	0.000486726	0
NWD2	4	Enhancer (DHS)	36	0.000171847	0.000181095	0
PARM1	4	UTR	511	9.39604e-05	8.49061e-05	0
ANXA10	4	Enhancer (CAGE)	23	0.000154164	0.000242985	0
MAST4	5	Promoter (DHS)	929	0.000884687	0.000900778	0
BHMT2	5	UTR	195	0.00104781	0.000446608	0
HSD17B4	5	Promoter (DHS)	425	0.00136096	0.000824751	0
HSPA4	5	Downstream	139	0.0032853	0.000335796	0
GM2A	5	Enhancer (DHS)	1063	0.000502622	0.000464349	0
HNRNPAB	5	Enhancer (DHS)	1884	7.91268e-05	0.000137822	0
ABCC10	6	Promoter (DHS)	540	0.000306792	0.000107152	0
TUBB	6	Downstream	147	9.245e-06	9.11336e-06	0
TUBB	6	UTR	350	0.00117944	0.000966133	0
BTN2A2	6	Upstream	168	0.000491944	0.000716554	0
BTN2A2	6	Downstream	113	1.51513e-09	1.89293e-09	0
BTN2A2	6	Promoter (DHS)	334	4.1851e-06	2.69936e-06	0
BTN2A2	6	Enhancer (DHS)	547	1.28969e-05	1.53175e-05	0
HIST1H3J	6	Upstream	134	9.12342e-07	1.39659e-06	0
HIST1H3J	6	Downstream	140	1.76717e-07	2.16233e-07	0
HIST1H3J	6	Promoter (DHS)	248	2.69724e-08	5.06165e-08	0
HIST1H2AM	6	Enhancer (DHS)	975	5.07844e-05	2.92508e-05	0
DDX39B	6	Enhancer (DHS)	746	7.27454e-06	1.45078e-05	0
ZSCAN31	6	UTR	458	0.00104526	7.02621e-05	0
POU5F1	6	UTR	195	0.000295905	5.64451e-06	0
CCDC28A	6	Promoter (DHS)	167	0.000658968	0.000756707	0
ATAT1	6	UTR	245	2.79141e-06	4.22317e-06	0
ZNF391	6	UTR	376	0.0003151	0.000305617	0
LST1	6	UTR	99	0.000324493	0.00027748	0
TNF	6	Enhancer (DHS)	1564	0.00012429	0.000201514	0
OR2B3	6	UTR	19	1.32196e-05	1.6959e-05	0
PSMB9	6	Downstream	114	0.000478319	0.000550144	0
MAS1L	6	Downstream	132	0.00111836	0.00037114	0
FLOT1	6	Downstream	125	3.63589e-05	5.68337e-06	0
FLOT1	6	Enhancer (CAGE)	471	9.55464e-06	1.25852e-05	0
FLOT1	6	Enhancer (DHS)	510	1.8786e-06	2.40107e-06	0
HMGN4	6	Upstream	437	0.000260811	0.000308146	0
HMGN4	6	Enhancer (DHS)	641	0.000478668	0.000345081	0
ABT1	6	Downstream	132	0.000528709	0.000342982	0
ABT1	6	UTR	242	7.86068e-07	1.1548e-06	0
HLA-DMA	6	Enhancer (DHS)	1152	0.000323892	0.000344103	0
ZKSCAN4	6	Upstream	119	0.000214178	0.000244064	0
ZKSCAN4	6	UTR	415	2.67185e-09	3.29604e-09	0
ZKSCAN4	6	Promoter (CAGE)	33	1.41441e-05	1.14608e-05	0
ZKSCAN4	6	Promoter (DHS)	263	3.40048e-08	8.05316e-08	0
ZKSCAN4	6	Enhancer (CAGE)	112	0.000221954	0.000253832	0
ZSCAN26	6	Upstream	103	0.000831961	0.000353092	0
ZSCAN26	6	Promoter (DHS)	39	2.34611e-05	2.47393e-05	0
HLA-DQB2	6	UTR	146	7.49159e-05	2.61747e-05	0
ZSCAN9	6	Enhancer (DHS)	427	0.000157752	0.000118904	0
HIST1H2BN	6	UTR	611	0.000273202	0.000139855	0
HIST1H2BN	6	Promoter (DHS)	699	6.64281e-08	7.34164e-08	0
HIST1H2BN	6	Enhancer (DHS)	683	5.68406e-09	5.58255e-09	0
HIST1H4K	6	Upstream	187	8.56452e-05	9.80526e-06	0
HIST1H4K	6	Downstream	262	5.52509e-05	3.79157e-05	0
HIST1H4K	6	Promoter (DHS)	465	1.17072e-11	4.10361e-12	0
HIST1H4K	6	Enhancer (DHS)	482	2.00051e-05	5.73976e-06	0
BRD2	6	UTR	466	0.000215204	0.000182548	0
BRD2	6	Enhancer (DHS)	1438	2.42958e-06	2.20866e-06	0
ZSCAN16	6	Promoter (DHS)	827	1.63673e-09	3.18757e-09	0
ZSCAN16	6	Enhancer (DHS)	182	4.93701e-09	9.6532e-09	0
TUBE1	6	Promoter (DHS)	211	0.000815803	0.00082332	0
HLA-A	6	Upstream	126	0.000633934	0.000578033	0
HLA-A	6	Enhancer (CAGE)	225	0.000905765	0.000920272	0
HLA-A	6	Enhancer (DHS)	742	3.71853e-05	5.65224e-05	0
C6orf136	6	UTR	82	1.65888e-05	3.3641e-05	0
C6orf136	6	Enhancer (CAGE)	170	7.06219e-05	9.71765e-05	0
C6orf136	6	Enhancer (DHS)	299	2.03178e-05	3.04962e-05	0
HIST1H3I	6	Downstream	173	1.20072e-05	7.63104e-06	0
HIST1H3I	6	Promoter (CAGE)	138	0.000675043	0.000731935	0
HIST1H3I	6	Promoter (DHS)	327	4.68524e-07	5.06631e-07	0
PPP1R18	6	UTR	347	0.000281962	0.000277075	0
HIST1H2AB	6	Promoter (DHS)	343	0.000116991	0.000122702	0
BTN3A3	6	UTR	150	0.000381435	0.00051282	0
RMND1	6	Downstream	204	0.000243587	0.000134709	0
SCGN	6	Downstream	133	0.000498725	0.000763874	0
DDAH2	6	Enhancer (CAGE)	259	0.00375022	0.000766751	0
DDAH2	6	Enhancer (DHS)	454	0.00110119	0.000260884	0
SMIM29	6	Enhancer (CAGE)	834	0.00103395	0.00010631	0
MRPS18B	6	Upstream	151	0.00030383	0.000185268	0
PPP1R10	6	Upstream	151	0.00030383	0.000185268	0
PPP1R10	6	UTR	355	0.000110149	0.000106421	0
PPP1R10	6	Enhancer (CAGE)	539	8.93399e-07	9.58363e-07	0
PPP1R10	6	Enhancer (DHS)	862	0.0003621	0.000307535	0
HLA-E	6	UTR	180	2.78838e-06	4.33465e-06	0
HIST1H4L	6	Upstream	163	2.47746e-10	6.01947e-11	0
HIST1H4L	6	Promoter (CAGE)	77	3.16049e-07	3.1694e-07	0
HIST1H4L	6	Promoter (DHS)	297	8.4221e-07	7.81002e-08	0
HIST1H2BM	6	Downstream	121	0.000166598	0.000198123	0
MDC1	6	UTR	122	3.84486e-06	4.92427e-06	0
MDC1	6	Enhancer (CAGE)	398	1.68109e-06	2.87625e-06	0
MDC1	6	Enhancer (DHS)	1182	8.31665e-05	4.46574e-05	0
NRM	6	UTR	141	7.65334e-06	1.5328e-05	0
NRM	6	Enhancer (CAGE)	699	4.48688e-06	4.74159e-06	0
NRM	6	Enhancer (DHS)	1020	3.40791e-06	4.77993e-06	0
HIST1H1C	6	Promoter (CAGE)	592	0.000363694	0.000258156	0
HIST1H2BA	6	Promoter (DHS)	390	0.000387456	0.000207974	0
GNL1	6	Enhancer (CAGE)	321	2.257e-05	2.30776e-05	0
GNL1	6	Enhancer (DHS)	318	0.000597564	0.000702292	0
HLA-DRB1	6	Enhancer (DHS)	1576	8.653e-05	2.40466e-05	0
HLA-DRB5	6	Upstream	46	2.53738e-05	4.70788e-07	0
DHX16	6	Enhancer (CAGE)	301	0.000198645	0.000317129	0
DHX16	6	Enhancer (DHS)	509	8.99485e-06	3.20834e-06	0
ABCF1	6	UTR	235	2.64033e-09	1.86843e-09	0
ABCF1	6	Enhancer (CAGE)	335	7.87249e-06	5.66296e-06	0
ABCF1	6	Enhancer (DHS)	1219	0.000117487	5.67602e-06	0
BTN3A2	6	Upstream	133	0.000202282	0.00023386	0
BTN3A2	6	Promoter (DHS)	284	0.000485087	0.000496473	0
HLA-DQA1	6	Upstream	80	0.0015243	0.0006992	0
HLA-DQA1	6	Downstream	86	3.44895e-06	1.82931e-06	0
HMGA1	6	UTR	431	0.00188831	0.000863982	0
HMGA1	6	Promoter (CAGE)	452	3.93517e-05	1.97338e-07	0
HMGA1	6	Promoter (DHS)	1122	2.97088e-06	1.13195e-07	0
PPT2	6	UTR	106	6.64322e-06	3.3975e-06	0
PPP1R11	6	Enhancer (CAGE)	128	0.000461992	5.41785e-05	0
PPP1R11	6	Enhancer (DHS)	117	1.8106e-05	8.81733e-06	0
NOTCH4	6	Upstream	119	1.5992e-08	2.56195e-08	0
ZFP57	6	Upstream	134	4.29227e-06	1.64596e-06	0
MPIG6B	6	UTR	195	0.00299833	4.19684e-05	0.128744
RNF5	6	Promoter (DHS)	104	3.4263e-06	9.45163e-08	0
RNF5	6	Enhancer (DHS)	392	0.000100801	5.65384e-06	0
AP5Z1	7	Promoter (CAGE)	169	0.000135681	0.000111746	0
TSC22D4	7	Upstream	153	0.000542893	0.000248301	0
EZH2	7	Promoter (CAGE)	273	0.000944897	0.000930187	0
HGF	7	Enhancer (DHS)	912	0.000130596	0.000175979	0
SLC26A3	7	Promoter (DHS)	295	0.000566443	0.00058642	0
PMP2	8	Promoter (DHS)	17	0.000129259	0.000137465	0
ZMAT4	8	Enhancer (DHS)	1141	5.33221e-05	5.13172e-05	0
GATA4	8	UTR	561	0.00031048	0.000531514	0
PKIA	8	Enhancer (CAGE)	111	0.000472187	0.000506116	0
NFIB	9	Downstream	150	0.000657266	0.000516689	0
SPATA31D1	9	Promoter (DHS)	256	0.000785141	0.000781229	0
C9orf131	9	Promoter (DHS)	90	0.000271438	0.000262332	0
SURF6	9	Downstream	167	7.92991e-06	9.10691e-06	0
NELFB	9	Enhancer (CAGE)	256	0.00267566	0.000415453	0
LHX3	9	UTR	295	3.50833e-05	4.49943e-05	0
BARHL1	9	Downstream	186	0.000533389	0.000592012	0
ORM1	9	Enhancer (DHS)	161	0.000144975	0.000215262	0
ZBTB34	9	Downstream	175	0.000300215	0.000255612	0
ELOVL3	10	Upstream	133	0.00043424	0.00041922	0
GATD1	11	UTR	762	0.0050183	0.000481971	0
OR8H1	11	UTR	252	0.000440554	0.000322275	0
DTX4	11	Enhancer (DHS)	1860	0.000137782	0.000188497	0
OOSP3	11	Downstream	110	0.000146186	0.0001781	0
DDB1	11	Promoter (CAGE)	238	0.00045687	0.000596943	0
LIPT2	11	UTR	160	3.6747e-05	4.84526e-05	0
SIK3	11	Upstream	133	5.83935e-05	8.3159e-05	0
THY1	11	Enhancer (DHS)	1624	0.000465691	0.000524103	0
SLC2A14	12	Enhancer (CAGE)	96	0.000663862	0.000868706	0
CACNB3	12	Enhancer (DHS)	1008	0.00161745	0.000668581	0
GTF3A	13	Promoter (DHS)	432	0.00106889	0.000550167	0
CCNA1	13	Downstream	130	0.000883948	0.00061752	0
KPNA3	13	Promoter (DHS)	319	0.00116996	1.60718e-05	0
OR6J1	14	Promoter (DHS)	218	0.000715935	0.000868987	0
ACIN1	14	Promoter (DHS)	444	0.000188567	0.00019554	0
GCH1	14	Downstream	110	0.00182038	0.000996197	0
ESRRB	14	Enhancer (CAGE)	42	0.000784642	0.000879232	0
STON2	14	UTR	408	0.000601813	0.000566785	0
MTMR10	15	UTR	480	0.00171559	0.000765036	0
ULK3	15	Enhancer (CAGE)	281	0.000441986	0.000824442	0
AKAP13	15	Upstream	174	0.00101339	0.000320767	0
GDPGP1	15	Enhancer (CAGE)	5	0.000376864	0.000328844	0
ZNF174	16	UTR	255	0.000260188	0.000316196	0
CLEC19A	16	Promoter (CAGE)	12	0.000999697	0.000616921	0
CTF1	16	Upstream	60	1.29422e-05	7.04045e-06	0
CTF1	16	Promoter (DHS)	240	0.0023362	0.000167005	0
FBXL19	16	Promoter (DHS)	834	0.00303627	0.000437206	0
DPEP3	16	Enhancer (DHS)	211	0.00102838	0.000696457	0
DPEP2NB	16	UTR	107	0.000452648	0.000437179	0
DPEP2NB	16	Promoter (DHS)	101	0.000561806	0.000642973	0
CHMP1A	16	UTR	370	0.000472048	0.000614686	0
FAM57A	17	Promoter (CAGE)	206	9.98982e-05	6.83267e-05	0
FAM57A	17	Enhancer (CAGE)	208	7.90737e-05	5.57453e-05	0
WDR81	17	Enhancer (DHS)	1023	0.000367968	0.000206314	0
TVP23B	17	UTR	403	0.00179998	0.000307389	0
FBXO47	17	Downstream	95	0.000214765	0.000194362	0
FAM187A	17	Promoter (DHS)	73	0.00022948	5.89081e-05	0
ARL17A	17	UTR	120	4.94962e-06	9.81275e-06	0
MARCH10	17	Upstream	34	0.0018383	0.000516916	0
KCNJ16	17	Promoter (DHS)	158	0.000573888	0.000746587	0
TMEM105	17	Enhancer (CAGE)	133	0.000486656	0.000810896	0
NEDD4L	18	UTR	877	0.000581343	0.00051052	0
RNF152	18	Enhancer (DHS)	1372	6.44441e-05	6.47649e-05	0
DENND1C	19	Promoter (CAGE)	81	0.000196375	0.000226985	0
CD209	19	UTR	461	0.000808273	0.000431811	0
OR7G2	19	Downstream	139	0.00879486	0.000595002	0
ZNF426	19	Promoter (CAGE)	74	0.000655539	0.000637866	0
ZNF426	19	Enhancer (CAGE)	74	0.000655539	0.000637866	0
ZNF426	19	Enhancer (DHS)	219	0.000657464	0.000633175	0
TECR	19	Downstream	29	0.000349803	0.000351561	0
NDUFB7	19	Downstream	29	0.000349803	0.000351561	0
CRLF1	19	Upstream	95	6.60838e-05	5.23668e-05	0
ZNF665	19	Promoter (DHS)	556	0.00549877	0.000891954	0
BMP2	20	UTR	395	0.000276601	0.000193609	0
OVOL2	20	Enhancer (CAGE)	118	0.000634332	0.000745428	0
CHMP4B	20	Enhancer (CAGE)	231	0.000709468	0.00045822	0
ITCH	20	UTR	465	7.68048e-06	1.09956e-05	0
MYH7B	20	Enhancer (DHS)	1679	0.00321212	0.000751447	0
EIF6	20	Enhancer (CAGE)	169	0.000724178	0.000914562	0
RBM39	20	Upstream	205	0.00175335	0.000902473	0
PHF20	20	UTR	460	0.00425666	0.000330872	0
GHRH	20	Upstream	123	0.0012929	4.80436e-05	0
WFDC10B	20	Promoter (DHS)	39	0.000614501	0.00039961	0
NCOA5	20	UTR	245	0.00109573	0.000480367	0
EEF1A2	20	UTR	86	0.000538601	0.000712283	0
COMT	22	Promoter (CAGE)	299	0.00105095	0.000894515	0
USP41	22	Promoter (DHS)	157	0.000187249	0.000279261	0
UPB1	22	Downstream	115	0.00685232	0.000528064	0
C22orf46	22	Downstream	46	0.000182787	0.000309014	0
ARHGAP8	22	UTR	134	5.98581e-05	7.34167e-05	0
GRAMD4	22	Promoter (DHS)	580	0.000122355	0.000176958	0
LINC01776	1	ncRNA	341	0.000477862	0.000143685	0
LEMD1-AS1	1	ncRNA	387	0.0191429	0.000320058	0
AC010975.1	2	ncRNA	281	5.13741e-05	8.66955e-05	0
MIR4444-1	2	ncRNA	32	0.00080632	0.000790016	0
LINC00498	4	ncRNA	48	0.00073505	0.000806282	0
MIR4799	4	ncRNA	16	0.000551235	0.000582371	0
LSINCT5	5	ncRNA	414	0.000968858	0.000819034	-0.511121
LINC01149	6	ncRNA	274	2.22776e-05	2.84155e-05	0
LINC01016	6	ncRNA	696	0.00014659	0.000111746	0
LINC01162	7	ncRNA	166	0.00111178	0.000328061	0
MIR4468	7	ncRNA	8	0.000766236	0.000722016	0
RN7SKP273	11	ncRNA	46	0.00056414	0.000620696	0
RN7SKP261	12	ncRNA	54	0.00219256	0.000521153	0
RNU6-76P	13	ncRNA	16	0.00427784	0.000167321	0
MIR1185-2	14	ncRNA	10	0.000212467	0.000220878	0
MIR140	16	ncRNA	11	0.000940397	0.000789026	0
LINC01425	21	ncRNA	131	0.000683746	0.000571206	0
FTCD-AS1	21	ncRNA	92	0.00049568	0.000597331	0

### Sheet: Asthma UKB WGS
	Gene	Chromosome	Category	Number of SNV	Burden(1,1)	STAAR-B(1,1)	Estimated Burden Effect Size
1	NLRP3	1	Synonymous	154	0.000640055	0.000482204	0.0482663
2	OCLM	1	Synonymous	3	0.000487433	0.000623783	-0.123677
3	TRMT13	1	Synonymous	60	0.0212876	0.000202147	0.0149547
4	HMCN1	1	Synonymous	612	0.000380104	0.000382402	0.00423407
5	ACBD6	1	PLOF (DS)	64	0.00114842	0.000778773	1.27502
6	ACBD6	1	Missense	167	0.00630115	1.10689e-05	-0.00467717
7	ACBD6	1	Disruptive Missense	49	7.94592e-07	1.11711e-06	-1.42885
8	EPHA10	1	Disruptive Missense	83	0.000630315	0.000673669	-0.00183877
9	OR2T12	1	Missense	104	0.0133758	0.000220387	0.00276621
10	LCE3B	1	Synonymous	7	0.0205523	1.07418e-73	-0.010214
11	CALML6	1	Synonymous	34	0.000199654	0.000193303	0.05766
12	LHX4	1	PLOF (DS)	80	4.46525e-05	5.10995e-05	-1.48087
13	LHX4	1	Missense	117	2.93679e-06	2.72791e-06	-0.0327977
14	LHX4	1	Disruptive Missense	74	5.90583e-07	7.06702e-07	1.40412
15	TNFRSF4	1	Synonymous	61	0.000455522	0.000587181	-0.00441406
16	TMEM200B	1	Missense	112	0.000870979	0.000687885	0.00804983
17	DENND1B	1	PLOF (DS)	20	0.000161677	0.000198826	0.515222
18	OLFML3	1	Synonymous	56	0.00127375	0.00047159	-0.000785143
19	CHIT1	1	PLOF (DS)	18	5.63519e-05	7.1261e-05	-0.106435
20	CHIT1	1	Disruptive Missense	11	1	3.39539e-05	-0.0447664
21	RNF115	1	PLOF	9	6.1177e-05	7.4363e-05	-0.267211
22	RNF115	1	PLOF (DS)	9	6.1177e-05	7.4363e-05	0
23	KCNA3	1	PLOF (DS)	65	0.000783683	0.000721844	1.60835
24	KCNA3	1	Disruptive Missense	62	0.00077662	0.000716288	-1.64615
25	RBMXL1	1	PLOF	7	1	0.000904743	-0.392155
26	RBMXL1	1	PLOF (DS)	9	1	0.00097144	0
27	ROCK2	2	Disruptive Missense	12	0.000263861	0.00019435	0.402321
28	IL1RL1	2	Missense	197	0.000220054	0.000245356	-0.0319453
29	IL18R1	2	Missense	331	0.000132754	0.000130284	0.0334518
30	IL18RAP	2	Missense	155	5.10771e-05	7.14202e-05	-0.000325425
31	IL18RAP	2	Synonymous	57	0.00355967	6.48494e-06	-0.0052049
32	SOWAHC	2	PLOF	8	0.000114915	0.000150463	-0.919017
33	PROC	2	Synonymous	68	0.000178015	0.000234069	0.00762273
34	CD200R1L	3	PLOF	4	0.00105826	0.000517547	-0.264815
35	CD200R1L	3	PLOF (DS)	9	0.00167039	0.000724066	-0.10077
36	NEK11	3	PLOF (DS)	49	0.000647175	0.000660143	-0.00426872
37	AADACL2	3	PLOF	11	0.000460427	0.000285449	-1.26697
38	AADACL2	3	PLOF (DS)	19	0.00138781	0.000672636	1.09873
39	ACTRT3	3	PLOF	2	0.000514956	0.00051499	-0.185035
40	DLG1	3	Missense	334	0.00234842	0.000467432	-0.0063782
41	PPP2R2C	4	Synonymous	86	0.00240377	0.000833839	4.81699e-05
42	PACRGL	4	Disruptive Missense	11	0.000836488	0.000991256	-0.114845
43	POU4F2	4	Missense	145	0.000747544	0.000843208	-0.0108878
44	SNX25	4	Synonymous	150	0.00043074	0.000679379	-0.0213777
45	GTF2H2C	5	Synonymous	12	0.00112153	0.000623648	-0.00789959
46	TMEM232	5	Missense	214	4.91292e-06	6.25731e-06	0.000427912
47	HLA-DOB	6	Synonymous	27	1.90089e-05	2.2629e-05	0.0661861
48	HLA-DQB1	6	Missense	49	6.97467e-05	6.35767e-05	-0.0363834
49	BTNL2	6	PLOF	10	3.77732e-06	3.00579e-06	0.0490804
50	BTNL2	6	PLOF (DS)	15	4.90454e-06	4.56705e-06	-0.0251387
51	BTNL2	6	Missense	133	1.34491e-06	1.30543e-06	0.00583433
52	BTNL2	6	Synonymous	76	3.00436e-05	3.1182e-05	0.00183284
53	TNXB	6	Missense	1456	0.00103401	5.81946e-05	-0.0159817
54	UFL1	6	Synonymous	81	0.000349722	0.000459238	-0.00042973
55	ATF6B	6	Missense	189	0.00107765	0.000620623	-0.0102583
56	BRD2	6	Missense	376	3.518e-05	2.20396e-05	0.00207421
57	KCNK5	6	PLOF (DS)	10	0.000962231	0.000977211	0.766114
58	KCNK5	6	Disruptive Missense	4	0.00048231	0.000486197	-0.929934
59	HLA-DRB1	6	Missense	23	1.04904e-10	1.90596e-10	0.107208
60	HLA-DRB5	6	Missense	12	2.35452e-10	4.32764e-10	-0.00269232
61	HLA-DRB5	6	Synonymous	11	1.42399e-10	2.08739e-10	0.0105387
62	LY6G6E	6	Synonymous	23	3.80565e-05	4.28363e-05	0.00399008
63	HLA-DQA1	6	Missense	54	0.0036924	5.257e-05	-0.000626071
64	C6orf10	6	Synonymous	43	2.70271e-05	3.05379e-05	-0.0102538
65	C2	6	Missense	330	0.000323481	0.000517543	0.0099352
66	MYL10	7	Missense	95	0.00067321	0.000626157	0.00661116
67	DBNL	7	PLOF (DS)	77	0.000763283	0.000280389	-0.0035245
68	MPP6	7	Missense	120	0.000576146	0.000680503	-0.0262564
69	RUNDC3B	7	Synonymous	51	1.78716e-05	6.39435e-06	0.00510903
70	CCAR2	8	PLOF (DS)	22	0.000559959	0.000647182	-0.0053564
71	ENPP2	8	Missense	254	0.000121499	0.000114101	-0.00176389
72	UHRF2	9	Synonymous	87	0.000108229	0.000135565	0.000258182
73	TPD52L3	9	Missense	51	5.42469e-05	5.04213e-05	-0.00317583
74	ZNF503	10	PLOF	3	0.000668474	0.00087127	-0.90878
75	SFXN3	10	PLOF (DS)	22	0.000323291	0.000453368	0.00736936
76	TRPM5	11	Missense	503	0.000727205	0.000698913	-0.00124925
77	TIMM10B	11	PLOF	4	0.000829028	0.000787576	0.00738463
78	ZDHHC13	11	Missense	148	0.000171004	0.000211816	0.00403456
79	SLC3A2	11	Missense	194	0.000337286	0.00030545	0.00514522
80	FOSL1	11	Missense	87	0.000328758	0.000433904	-0.00242204
81	KLHL35	11	PLOF (DS)	68	0.000157487	0.000230043	-0.00338546
82	ARHGEF12	11	Missense	340	0.000476488	0.000484293	-0.00739323
83	GRIK4	11	PLOF	6	0.000563118	0.000619632	-0.161323
84	IAPP	12	PLOF	5	0.00026517	0.00024753	-0.265152
85	IAPP	12	PLOF (DS)	7	0.00018441	0.000175447	0.0565285
86	LLPH	12	Synonymous	8	0.000604268	0.000711501	-0.000710965
87	SLC35E3	12	PLOF	8	0.000300368	0.000415422	-0.0472914
88	NOS1	12	Disruptive Missense	55	0.00091288	0.000857343	-0.000522896
89	RNF113B	13	PLOF (DS)	10	0.000466723	0.000577224	0.403292
90	DDHD1	14	Synonymous	114	0.000185227	0.000239011	0.0118232
91	PRIMA1	14	Missense	52	0.00122216	0.000983636	0.00864392
92	MAGEL2	15	Synonymous	192	0.000721162	0.000780366	-0.00675849
93	CHP1	15	PLOF (DS)	13	0.000405336	0.000109855	-0.00686957
94	ITGA11	15	PLOF (DS)	85	0.000581809	0.000781679	0.180583
95	PML	15	PLOF	19	0.000258282	0.000258582	-0.191617
96	PML	15	PLOF (DS)	23	0.000292711	0.000332281	0.140222
97	RAMAC	15	Missense	62	0.000537722	0.000730927	0.0011999
98	NUBP1	16	Missense	132	0.000582426	0.000652889	-0.0582949
99	SHCBP1	16	Synonymous	77	0.00143536	0.000434063	0.00402417
100	ORC6	16	Missense	84	0.000495538	0.000668107	0.00554651
101	SPNS3	17	Missense	210	0.000521429	0.000664151	0.00495963
102	MED1	17	Synonymous	142	0.000217896	0.000136565	-0.00789739
103	GSDMB	17	Missense	124	0.00032349	0.000448559	0.00297165
104	PSMD3	17	Missense	138	0.000219786	0.000354911	-0.0102279
105	RARA	17	PLOF (DS)	87	0.000130324	0.000166879	1.48453
106	RARA	17	Missense	134	0.000761582	0.000648833	0.0481145
107	RARA	17	Disruptive Missense	82	0.000132138	0.000154139	-1.55058
108	SLC35B1	17	Synonymous	45	0.0006729	0.0007582	-0.0140968
109	MPO	17	Missense	292	0.000550992	0.000561947	0.00949829
110	MGAT5B	17	Missense	251	0.000641412	0.000214393	-0.000936027
111	BAIAP2	17	Synonymous	172	0.00141186	0.000917334	0.00123592
112	FASN	17	Missense	864	0.000529758	0.000367772	0.00010798
113	FN3KRP	17	PLOF (DS)	21	0.000509597	0.000586881	0.00776121
114	ZNF317	19	Synonymous	101	0.000597102	0.000531471	0.0028755
115	OR10H3	19	Synonymous	39	0.113669	0.000705576	0.00219124
116	LGI4	19	Missense	289	0.000152265	0.000131443	0.00647341
117	DPF1	19	Missense	106	0.000680552	0.000828694	0.00123846
118	AXL	19	Missense	267	0.000251345	0.000241858	0.0275866
119	ZNF845	19	Synonymous	100	0.000678365	0.000951842	0.00772068
120	ZNF761	19	Synonymous	98	0.000996444	0.00051471	0.00771912
121	CHAF1B	21	Missense	136	0.00083833	0.000794263	0.00394202
122	GSTM4	1	Enhancer (DHS)	306	0.00152053	0.000720735	-0.000409119
123	TMEM183A	1	Downstream	90	0.00108236	0.000978483	0.0169263
124	CCDC190	1	Enhancer (CAGE)	67	5.03601e-06	6.61758e-06	-0.232441
125	HOOK1	1	Promoter (CAGE)	110	0.000390694	0.000765425	0.121928
126	HOOK1	1	Enhancer (CAGE)	99	0.000192247	0.000384277	-0.0905948
127	CALML6	1	Promoter (CAGE)	84	7.71849e-05	0.000168356	0.00865077
128	KMO	1	Upstream	128	0.000826383	0.000302814	0.00521978
129	HHLA3	1	Downstream	131	0.000599316	0.000843722	0.00377332
130	ZNF683	1	UTR	95	0.00267657	0.000873993	0.00240647
131	ODF2L	1	Upstream	150	0.000350476	0.000417616	0.00126479
132	RHEX	1	Enhancer (CAGE)	159	0.000872569	0.000873271	0.00118117
133	DR1	1	Promoter (DHS)	269	0.000475693	0.000651277	-0.00130918
134	GLRX2	1	Promoter (DHS)	523	0.00808194	0.000753867	0.0118379
135	GLRX2	1	Enhancer (DHS)	344	0.000215329	2.09289e-05	0.00742888
136	CHI3L1	1	UTR	82	0.00315213	0.000281317	0.00803663
137	CELA3B	1	Enhancer (CAGE)	20	0.000392201	0.000322209	0.00278682
138	GBP1	1	Promoter (CAGE)	90	0.000219487	0.000286195	0.0184226
139	GBP1	1	Enhancer (CAGE)	165	0.00115647	0.000718864	-0.0185557
140	RGS18	1	Promoter (DHS)	253	0.000695471	0.000697777	0.00371057
141	IGSF21	1	UTR	97	7.43422e-05	0.000126168	0.00216922
142	KCNK3	2	Promoter (DHS)	276	0.0282218	0.000717863	0.00412827
143	DPYSL5	2	Promoter (DHS)	463	0.000141348	0.000117317	0.000341366
144	PREB	2	Promoter (DHS)	388	0.0018398	0.000509132	-0.00154458
145	PREB	2	Enhancer (DHS)	328	0.00145296	0.000302046	0.00249988
146	SIX3	2	Promoter (CAGE)	285	0.000257567	0.000270995	0.0121776
147	LMAN2L	2	UTR	165	0.000322148	0.000193357	-0.0105501
148	SLC9A4	2	Upstream	149	5.88362e-09	9.39473e-09	-0.000627367
149	CLASP1	2	Enhancer (CAGE)	290	0.000100533	0.000175448	0.00255164
150	PTPN18	2	Upstream	137	0.00129538	0.000945075	-0.000674175
151	ITGAV	2	Upstream	144	0.00112187	0.000921452	0.0045086
152	ITGAV	2	Promoter (DHS)	366	0.000188997	0.000124135	0.00162901
153	SLC39A10	2	Enhancer (CAGE)	331	0.000890578	0.000917643	0.01359
154	GPR1	2	UTR	114	0.000937329	0.000949442	0.00567952
155	CFAP65	2	Upstream	127	0.000136204	0.000191256	8.0044e-05
156	HDAC11	3	Enhancer (CAGE)	9	0.000222534	0.000363865	0.0121465
157	NKIRAS1	3	Promoter (CAGE)	334	0.000645173	0.000714536	0.041652
158	GADL1	3	UTR	804	0.000550924	0.000253769	-0.000297863
159	LSAMP	3	Enhancer (CAGE)	115	0.000278908	0.000397733	0.0431629
160	ATR	3	UTR	33	5.10984e-05	5.05621e-05	0.00103559
161	NAT8L	4	Upstream	294	0.000251075	0.000164621	0.000109826
162	NAT8L	4	Enhancer (DHS)	312	0.00126235	0.000977601	0.0103438
163	RELL1	4	Promoter (DHS)	398	0.00025522	0.000322398	0.00300748
164	BBS12	4	Downstream	123	0.000851585	0.000845358	-0.204871
165	GAB1	4	Downstream	119	0.000102562	8.91359e-05	0.000391667
166	GUCY1B1	4	Enhancer (DHS)	1048	0.000892129	0.000529708	-0.00154361
167	C4orf45	4	Enhancer (DHS)	613	0.000664599	0.000786992	0.000993064
168	TLL1	4	UTR	637	0.000525698	0.000322489	0.00771487
169	OXCT1	5	Downstream	141	0.00235104	0.000902866	0.000817376
170	ARL15	5	Downstream	105	0.000239797	0.000259407	0.000657339
171	TULP4	6	UTR	637	0.00226857	0.000450697	0.000468042
172	SLC44A4	6	Promoter (DHS)	142	6.66734e-08	1.12155e-07	0.00158783
173	HLA-DOB	6	Enhancer (CAGE)	62	6.38939e-05	9.17645e-05	-0.156394
174	VARS	6	Enhancer (DHS)	62	1.82469e-05	1.46939e-05	0.00806962
175	CYP21A2	6	UTR	94	0.000460624	0.000789434	0.00116085
176	HLA-DQB1	6	Upstream	89	9.06978e-14	1.73195e-14	0.0247795
177	HLA-DQB1	6	Downstream	43	0.000587076	0.000892935	0.00146106
178	HLA-DQB1	6	UTR	46	5.08524e-09	2.77029e-09	-0.0346406
179	HLA-DQB1	6	Enhancer (CAGE)	120	0.000549324	0.000466193	-0.0185831
180	ATAT1	6	Enhancer (DHS)	166	0.000129848	0.000176441	-0.0112617
181	GABBR1	6	Enhancer (CAGE)	430	0.000399951	0.000421698	0.0028612
182	RNF39	6	Enhancer (DHS)	228	0.000186704	0.000209658	0.0190691
183	NEU1	6	Enhancer (DHS)	240	9.03486e-05	2.56148e-05	-0.00480557
184	AIF1	6	Upstream	110	2.17847e-06	3.22262e-06	0.0133945
185	AIF1	6	Downstream	132	0.000439911	0.000137218	-0.0102647
186	AIF1	6	Enhancer (DHS)	183	5.68645e-06	7.33904e-06	0.00846571
187	MSH5	6	Enhancer (DHS)	675	0.000672093	0.000590683	-0.000806076
188	HLA-DQA2	6	UTR	73	0.000186639	9.17388e-05	0.0047587
189	HLA-DQB2	6	Upstream	119	4.8574e-06	4.23853e-06	-0.00719422
190	HLA-DQB2	6	Enhancer (CAGE)	11	5.78764e-05	5.375e-06	0.00370853
191	HLA-DQB2	6	Enhancer (DHS)	39	6.94566e-06	6.45951e-06	0.00557996
192	DDAH2	6	Enhancer (DHS)	456	4.07804e-05	1.72958e-06	-0.00771157
193	DXO	6	Downstream	9	6.70633e-05	6.56425e-05	-0.000328393
194	HLA-DRB1	6	Downstream	62	2.10467e-05	2.03984e-05	-0.0148949
195	HLA-DRB1	6	UTR	33	0.000515782	0.000294016	-0.00197605
196	HLA-DRB1	6	Enhancer (CAGE)	281	7.84851e-12	4.44089e-16	-0.0323298
197	HLA-DRB1	6	Enhancer (DHS)	1577	8.68132e-12	3.13594e-12	0.0213383
198	ZBTB12	6	Enhancer (DHS)	327	5.85987e-08	7.42769e-09	-0.00224083
199	HLA-DRB5	6	Upstream	46	2.47876e-05	2.83336e-08	-0.0351071
200	ABCF1	6	UTR	235	9.83804e-05	0.00010201	-0.0039057
201	IP6K3	6	Upstream	121	1.09445e-05	1.0796e-05	0.00543396
202	HLA-DQA1	6	Upstream	80	3.01538e-11	5.51637e-11	-0.0155045
203	HLA-DQA1	6	Downstream	86	1.08702e-09	3.71401e-11	0.00100227
204	SKIV2L	6	Downstream	9	6.70633e-05	6.56425e-05	0.00043432
205	SKIV2L	6	Enhancer (CAGE)	137	0.000386617	0.00038434	0.00282204
206	SKIV2L	6	Enhancer (DHS)	230	0.59735	0.000268038	0.000719313
207	UQCC2	6	Upstream	186	0.000915033	0.000663296	-0.015998
208	RNF8	6	Downstream	141	0.000440194	0.000522539	0.00157924
209	CFB	6	Enhancer (CAGE)	254	0.333271	0.000220715	-0.00248307
210	NELFE	6	Promoter (CAGE)	184	0.00115341	0.00093198	0
211	ABHD16A	6	UTR	138	3.95446e-06	6.15967e-06	-0.0254991
212	NOTCH4	6	Upstream	119	4.4453e-05	7.33631e-05	0.0013546
213	NOTCH4	6	UTR	92	4.31711e-06	4.26272e-06	0.00221913
214	NOTCH4	6	Enhancer (DHS)	102	6.84465e-08	8.60973e-08	0.00753682
215	PRRC2A	6	Upstream	230	0.000753112	0.000166307	-0.000214211
216	EGFL8	6	Promoter (DHS)	126	0.00124807	0.000307955	0.0383131
217	RBM28	7	UTR	1671	0.000345206	0.000378662	-0.000988971
218	RARRES2	7	Enhancer (CAGE)	7	0.000314928	0.000297391	-0.00614262
219	GBX1	7	Enhancer (CAGE)	20	0.000319542	0.000216011	0.00118158
220	SAP25	7	Promoter (CAGE)	20	0.001518	0.000436329	-0.00264002
221	RADIL	7	Promoter (DHS)	402	0.000730308	0.000793734	0.0871051
222	CAMK2B	7	Downstream	142	8.44224e-05	5.31091e-05	0.00325113
223	AASS	7	Promoter (CAGE)	53	1.45732e-05	2.77718e-05	0.0288258
224	AASS	7	Enhancer (CAGE)	79	1.54756e-05	3.12505e-05	0.00926366
225	LRWD1	7	Promoter (CAGE)	176	0.000506323	0.000476224	0.00138151
226	XPO7	8	Promoter (CAGE)	159	0.000687896	0.000832803	0.0421875
227	ESRP1	8	Downstream	141	0.00054118	0.00083803	0.0105782
228	ARPC5L	9	Downstream	91	0.000571069	0.000718933	0.0393661
229	SPTAN1	9	Upstream	40	0.000235147	0.000285052	0.00413452
230	GOLGA1	9	Downstream	91	0.000571069	0.000718933	0.00901168
231	PTRH1	9	Promoter (DHS)	536	5.43573e-05	0.000105264	0.0630187
232	COL27A1	9	Promoter (DHS)	783	0.000684837	0.000748534	0.0262973
233	IL33	9	Upstream	137	5.72091e-05	6.82505e-05	0.00213882
234	TPD52L3	9	UTR	451	0.000214675	0.000412116	0.0285459
235	PCBD1	10	Enhancer (CAGE)	85	0.000659424	0.000445268	-0.00173015
236	HTRA1	10	Enhancer (CAGE)	109	0.000556397	0.000472059	-0.00187097
237	TIMM10B	11	Promoter (CAGE)	161	0.00127593	0.000971734	-0.0341585
238	GALNT18	11	Enhancer (DHS)	1219	0.00066727	0.000775006	0.00493214
239	OTOG	11	Downstream	121	0.000255805	0.000329186	0
240	KCNA4	11	Promoter (DHS)	368	0.000335445	0.000447832	0.000681983
241	DAGLA	11	Promoter (DHS)	261	0.000822054	0.000964206	0.00156344
242	FADS2	11	Promoter (DHS)	610	0.000201092	6.59198e-05	-0.000828417
243	FADS1	11	UTR	827	1.34437e-06	4.8016e-06	0.0003577
244	MRPL48	11	Upstream	140	0.000525025	0.000765675	0.00517458
245	EMSY	11	Enhancer (DHS)	1719	3.95913e-06	7.03322e-06	-0.00137375
246	MYO7A	11	Promoter (CAGE)	54	0.000575246	0.000693605	0.0198223
247	MYO7A	11	Enhancer (CAGE)	113	0.000303528	0.00044912	0.000308538
248	SLC38A1	12	Promoter (DHS)	494	0.000847022	0.000783411	0.000511162
249	ERBB3	12	Upstream	198	0.00054412	0.000542366	0.0912479
250	B4GALNT1	12	Upstream	143	0.000177983	0.000319312	0.00106064
251	ELK3	12	Enhancer (DHS)	1156	0.000679145	0.00039134	-0.00052787
252	ACACB	12	Downstream	131	0.000152092	0.000204415	-0.000323289
253	PRKAB1	12	Enhancer (CAGE)	318	0.000491492	0.000653169	-0.000246848
254	DDX51	12	Upstream	42	0.000633196	0.000755303	0.0978364
255	NOC4L	12	Upstream	42	0.000633196	0.000755303	0.000699501
256	SLC22A17	14	Enhancer (DHS)	356	0.0037249	0.000421368	0.000457928
257	CTSG	14	Enhancer (CAGE)	76	0.000809929	0.000797479	0.019661
258	INSM2	14	Downstream	129	0.000463009	0.000582112	0.00217964
259	SOCS4	14	Downstream	107	0.00017628	0.000224302	0.00459605
260	DLST	14	Upstream	134	0.00035187	0.000414708	-9.47033e-05
261	TTC7B	14	Promoter (CAGE)	170	0.000302176	0.000399456	-0.000371731
262	SORD	15	Upstream	176	0.00468738	0.000912776	-0.00154864
263	DUOXA2	15	UTR	70	0.000678411	0.000768321	-0.00995974
264	GCNT3	15	Upstream	219	0.000703384	0.000991237	0.117302
265	C16orf91	16	Downstream	144	0.000213452	0.000282908	0
266	DCUN1D3	16	Promoter (CAGE)	94	0.000751743	0.000593982	0.0011099
267	DCUN1D3	16	Promoter (DHS)	249	0.000151552	0.000167795	0.000375745
268	PYDC1	16	UTR	79	0.00019477	0.000238771	0.00493569
269	ACADVL	17	UTR	61	0.000293061	0.00013775	0.0107326
270	SLC25A35	17	Upstream	153	0.000434122	0.000863841	0.00318873
271	PIK3R5	17	Promoter (CAGE)	123	0.000802978	0.000437415	0.00114523
272	ADPRM	17	UTR	51	0.000371044	0.000477852	-0.0010715
273	ULK2	17	Enhancer (DHS)	125	0.000480757	0.000697962	0.00235089
274	AKAP10	17	Promoter (CAGE)	137	0.000840243	0.000896752	0.00119661
275	STAC2	17	UTR	311	0.0010015	0.000261123	0.00494288
276	ZPBP2	17	Upstream	144	1.7057e-05	1.38626e-05	0.00629959
277	ZPBP2	17	Promoter (DHS)	194	4.96259e-06	3.50858e-06	0.0178361
278	ZPBP2	17	Enhancer (DHS)	510	1.40289e-05	2.08204e-06	0.00269443
279	PSMD3	17	Downstream	155	1.00849e-06	8.56208e-07	0.0054413
280	PSMD3	17	Promoter (DHS)	224	0.000709511	0.000356623	0.00146854
281	THRA	17	UTR	781	0.000423517	0.000866181	0.00276998
282	MEX3C	18	Upstream	229	0.00016951	0.000360882	-0.000491749
283	GNG7	19	Upstream	163	0.000455347	0.000622917	0.000175091
284	IER2	19	UTR	227	0.000169758	0.000187794	0.000149919
285	IER2	19	Promoter (DHS)	277	0.00113162	0.000617876	0.00465353
286	DPY19L3	19	Promoter (DHS)	375	0.000803269	0.000880596	-0.0029819
287	ACP7	19	Promoter (CAGE)	131	0.000228474	0.000229069	0.000831599
288	ACP7	19	Enhancer (CAGE)	123	0.000602086	0.000594722	0.00369273
289	MMP24OS	20	Promoter (CAGE)	149	2.55783e-05	3.28359e-05	-0.00428417
290	MMP24OS	20	Promoter (DHS)	130	0.000511663	0.000658898	0.00048327
291	RNF114	20	Upstream	147	0.000486791	0.000530801	0.00182146
292	OLIG2	21	Enhancer (DHS)	195	0.000284921	0.00013755	-0.00118003
293	ERG	21	Promoter (DHS)	397	0.000695491	0.000574277	0.000969849
294	B3GALT5	21	Enhancer (DHS)	1257	0.000252351	0.000384697	0.00382918
295	DIP2A	21	UTR	441	0.00021289	0.00013429	0.00358749
296	PATZ1	22	Upstream	111	0.000363834	0.000250135	0.0015199
297	LINC01788	1	ncRNA	347	0.000595851	0.000589202	-0.00524644
298	TTLL7-IT1	1	ncRNA	332	0.000727325	0.000981756	0.00136889
299	LINC01247	2	ncRNA	657	0.000133542	3.01839e-05	0.023302
300	SNORD66	3	ncRNA	15	0.000951316	0.00096869	0.00665252
301	MIR302D	4	ncRNA	13	0.000953587	0.000970954	0.0199986
302	MIR4634	5	ncRNA	15	0.000541885	0.000496063	-0.0241369
303	RNU1-61P	6	ncRNA	9	1.22784e-09	1.77685e-09	0.00436277
304	HLA-DQB1-AS1	6	ncRNA	46	2.9951e-05	3.10133e-05	0.00122554
305	RNU6-1084P	8	ncRNA	26	0.000412848	0.000455501	0.000236382
306	RN7SKP225	9	ncRNA	45	3.52527e-05	5.33191e-05	0.000809738
307	LINC00545	13	ncRNA	92	0.000278441	0.000420358	0.00103989
308	SNORD116-19	15	ncRNA	16	0.000708729	0.000708638	0.00601053
309	RN7SL841P	16	ncRNA	45	0.000268256	0.000300308	-0.000448881

### Sheet: CAD UKB WGS
	Gene	Chromosome	Category	Number of SNV	Burden(1,1)	STAAR-B(1,1)	Estimated Burden Effect Size
1	HP1BP3	1	Synonymous	79	0.000794514	0.000984337	0.0122871
2	REN	1	Synonymous	71	0.000829853	0.000802718	-0.0252677
3	CFHR5	1	PLOF (DS)	46	3.67044e-05	5.60349e-05	0.0226949
4	CFHR5	1	Missense	204	0.110741	0.000383754	0.00683807
5	CFHR5	1	Disruptive Missense	23	2.75699e-05	3.26853e-05	0.023995
6	BSND	1	Synonymous	50	0.000973203	0.000690624	0.0504889
7	NRXN1	2	PLOF (DS)	146	0.00242317	0.000383191	-0.0229665
8	DPP4	2	Synonymous	89	0.00619737	0.000871592	-0.0196445
9	NEU2	2	Synonymous	58	0.000848093	0.000914714	-0.0521745
10	LSMEM2	3	Synonymous	32	0.0125142	0.000259507	-0.0228137
11	PTPRG	3	Missense	477	8.39292e-05	3.1313e-05	-0.00218623
12	PTPRG	3	Synonymous	181	0.000144635	0.000150346	-0.000128432
13	CGGBP1	3	Synonymous	111	0.000293285	0.000527247	-0.0654742
14	ZNF654	3	Synonymous	89	0.000259537	0.000461521	-0.050618
15	GAP43	3	PLOF	7	0.000337721	0.000496801	-0.0230856
16	GAP43	3	PLOF (DS)	7	0.000337721	0.000496801	0
17	PTX3	3	Synonymous	50	0.000104306	0.000157431	0.12062
18	ZNF595	4	Synonymous	79	5.41252e-05	7.01154e-05	0.0481122
19	ADAMTS6	5	Missense	231	0.000179124	0.000199237	-0.0322547
20	CSNK1G3	5	Synonymous	33	0.00065033	0.000660958	-0.0527044
21	DEFB113	6	Synonymous	12	0.000342868	0.000353837	-0.0465507
22	TMEM244	6	PLOF	4	0.000968747	0.000925347	0.780872
23	TMEM244	6	PLOF (DS)	4	0.000968747	0.000925347	0
24	LSM5	7	Synonymous	18	0.000381864	0.000347601	0.115806
25	TONSL	8	Synonymous	242	0.000211733	0.000262797	-0.0653789
26	MAF1	8	PLOF	4	7.10856e-05	8.53452e-05	0.23157
27	MAF1	8	PLOF (DS)	8	7.11326e-05	0.000106496	0.196983
28	PLEKHA2	8	PLOF	10	0.00128853	0.000732264	-0.0187662
29	C9orf85	9	Missense	67	0.00114374	0.00064323	0.00253344
30	LPAR1	9	PLOF	3	0.000166524	0.000224118	-0.165737
31	LPAR1	9	PLOF (DS)	11	0.000170291	0.000252724	-0.240379
32	CDC123	10	PLOF	8	0.000704548	0.000695245	0.482359
33	SLIT1	10	Synonymous	247	0.00077576	0.000707832	0.000410135
34	ECHS1	10	Missense	94	0.000458741	0.000593896	-0.034337
35	OR4C5	11	Synonymous	36	0.000175452	0.000302133	0.00681747
36	MS4A14	11	PLOF	28	0.000648656	0.000919741	0.552513
37	EIF1AD	11	Missense	42	0.000304711	0.000212445	0.407247
38	BICD1	12	PLOF (DS)	23	0.000441805	0.000573576	0.155861
39	FGD4	12	Missense	221	0.000212604	0.000232881	-0.0354798
40	MCRS1	12	Missense	221	0.000584528	0.000738248	-0.0519022
41	PAN2	12	Missense	244	3.04821e-05	4.78237e-05	-0.0586244
42	TMEM120B	12	PLOF (DS)	35	0.000345963	0.000365328	0.0100745
43	RHOF	12	PLOF (DS)	41	0.00041369	0.000465011	-0.121416
44	CCDC169-SOHLH2	13	Synonymous	80	0.000259335	0.000536859	0.0352472
45	SPRYD7	13	Missense	41	0.000402745	0.000439742	0.00257819
46	RASA3	13	PLOF	13	1	0.000316656	-0.23081
47	RNASE11	14	PLOF	14	0.000862867	0.000184423	0.20939
48	RNASE11	14	PLOF (DS)	18	0.00088041	0.0001928	0.144708
49	MYH7	14	Missense	499	0.00029093	0.000348118	0.00222438
50	MYH7	14	Disruptive Missense	379	0.000372804	0.00035507	0.0175933
51	GALNT16	14	Missense	184	0.000497237	0.000585179	-0.0230139
52	RYR3	15	PLOF	48	0.0013438	0.000329653	0.0316164
53	SLC47A2	17	Synonymous	89	0.000289237	0.000437581	-0.00979378
54	ARHGAP23	17	Synonymous	254	0.000575493	0.000628098	-0.000843202
55	LINGO3	19	PLOF (DS)	36	0.000514227	0.000475838	0.320752
56	LINGO3	19	Disruptive Missense	32	0.00051417	0.000475788	0
57	PBX4	19	Disruptive Missense	25	0.000283139	0.000250521	0.0542109
58	SYNGR4	19	Synonymous	36	0.000203976	0.000133611	-0.0364882
59	SIGLEC11	19	Synonymous	124	0.000331162	0.000590534	-0.00692859
60	SDCBP2	20	Synonymous	43	0.000236338	0.000357015	0.00383651
61	OTOR	20	Missense	40	0.000986453	0.000975418	0.0456241
62	HLCS	21	Synonymous	128	0.00607203	0.00040386	-0.0369187
63	POLR3H	22	PLOF (DS)	48	0.00122032	0.000797478	0.0187747
64	POLR3H	22	Disruptive Missense	35	0.000667581	0.000511112	0.0136442
65	TSEN15	1	Upstream	115	0.000529687	0.000633738	0
66	DOCK7	1	Promoter (CAGE)	116	0.000741331	0.0007483	0
67	DOCK7	1	Enhancer (CAGE)	218	0.000478294	0.000520571	0
68	PKLR	1	UTR	103	0.000485747	0.000610267	-0.0075843
69	MYCL	1	UTR	508	0.00104292	0.00095505	0
70	DTL	1	Enhancer (DHS)	313	0.000949868	0.000847825	0
71	ELAVL4	1	Promoter (CAGE)	22	0.000174044	0.00024367	0
72	GATAD2B	1	Promoter (DHS)	993	0.000805586	0.000425203	0.00299969
73	GPA33	1	Upstream	144	4.68052e-05	7.76097e-05	0
74	PLPP3	1	Upstream	114	0.000954744	6.06661e-05	-0.00774663
75	NDC1	1	Upstream	151	0.00153439	0.000629047	0
76	TCTEX1D1	1	Downstream	163	0.00314977	5.32173e-05	0.00439705
77	KRTCAP3	2	UTR	85	0.000679833	0.000807446	-0.00323131
78	ANKRD23	2	UTR	291	0.00170758	0.000813746	0
79	RALB	2	UTR	284	0.000669976	0.000817185	0
80	CYP27C1	2	Enhancer (CAGE)	3	0.00076566	0.000839354	0
81	STK39	2	Enhancer (CAGE)	249	0.000227355	0.000143348	0
82	HOXD8	2	Promoter (DHS)	128	0.000547946	0.000546783	0
83	NIF3L1	2	UTR	114	9.48309e-07	1.70076e-06	0
84	NIF3L1	2	Promoter (CAGE)	129	0.00656226	0.000475634	0
85	NR2C2	3	UTR	901	6.28108e-05	9.40627e-05	0
86	PLSCR2	3	Upstream	126	0.00163676	0.000918888	0
87	RAP2B	3	Downstream	114	0.00053984	0.000890574	0
88	SHOX2	3	Enhancer (DHS)	1051	0.000840911	0.000919802	0
89	GMNC	3	Downstream	131	0.0180151	0.00082188	0
90	ZCCHC4	4	Promoter (DHS)	224	0.000623464	0.00075463	0
91	UGT2A1	4	Upstream	163	0.000372839	0.000273379	0.00442746
92	RAP1GDS1	4	Downstream	114	0.00307466	0.000737216	0
93	RPS3A	4	UTR	62	0.00212065	0.000390307	0.0167613
94	EFNA5	5	Promoter (CAGE)	502	0.000660476	0.000645065	0
95	CDX1	5	Promoter (CAGE)	38	0.000800903	0.000989186	0
96	GRM6	5	Enhancer (DHS)	484	0.000564281	0.000360987	0
97	MLIP	6	Promoter (DHS)	736	6.51658e-05	0.000154049	0
98	MCCD1	6	Upstream	141	0.0010833	0.000887089	-0.0113697
99	TMEM244	6	Upstream	143	0.000980062	0.000200835	-0.0124059
100	GPRC6A	6	Promoter (DHS)	204	3.70846e-05	4.31128e-05	0.00118242
101	BAG2	6	Promoter (DHS)	161	0.000663099	0.000850794	0
102	SNRNP48	6	Downstream	120	0.000295152	0.000383983	0
103	KCNK17	6	Promoter (CAGE)	49	0.000398081	0.000300653	-0.0342871
104	NT5C3A	7	Promoter (CAGE)	63	4.819e-05	2.65715e-05	-0.0698134
105	NT5C3A	7	Enhancer (CAGE)	105	0.000366256	0.000162278	0
106	FKBP9	7	Enhancer (DHS)	777	1.98407e-05	1.63244e-05	0
107	GIMAP2	7	Enhancer (CAGE)	74	0.000471471	0.000355254	0
108	SNX13	7	Downstream	152	0.00190745	0.000763933	0
109	ZNF479	7	UTR	65	5.38318e-05	5.76103e-05	0
110	CD36	7	Promoter (DHS)	425	0.00313435	0.000675561	0
111	MSR1	8	Upstream	218	0.000480824	0.000370031	0
112	ASAH1	8	Downstream	183	0.000474617	0.000250366	0
113	LYPD2	8	Promoter (CAGE)	48	0.00139006	0.000977502	-0.00540452
114	TTI2	8	Enhancer (CAGE)	231	0.197114	0.000764151	0
115	ZHX1	8	Enhancer (CAGE)	21	0.000401792	0.000470649	0
116	PDLIM2	8	Upstream	161	0.000445934	0.00056146	-0.0296659
117	GSDMD	8	Promoter (DHS)	378	0.000678835	0.000683573	-0.0298126
118	ADGRB1	8	Promoter (DHS)	562	0.00041198	0.000515374	0
119	NFIL3	9	UTR	115	0.00140734	0.000624959	-0.000614665
120	GTF3C4	9	Promoter (CAGE)	100	0.000690377	0.000775687	0
121	GALT	9	Upstream	126	0.000394344	0.000385159	0
122	IGFBPL1	9	Upstream	150	0.000267466	0.000321364	0
123	GSN	9	Promoter (DHS)	740	7.88306e-05	7.19337e-05	0
124	TUT7	9	Upstream	227	0.000912935	0.000596497	0.000373631
125	HEMGN	9	Enhancer (CAGE)	84	0.000149899	0.00019672	0
126	HEMGN	9	Enhancer (DHS)	835	0.00153285	0.000191884	0
127	TM9SF3	10	Promoter (CAGE)	269	0.000225694	0.000133022	0.0054922
128	TM9SF3	10	Enhancer (CAGE)	285	0.000245867	0.000139535	0
129	HTRA1	10	UTR	108	0.00138968	0.000810696	0
130	SLC17A6	11	Enhancer (DHS)	34	0.000263027	0.000312503	0
131	MTCH2	11	Downstream	122	0.00072046	0.000703777	0
132	SMTNL1	11	UTR	12	0.000416987	0.000447824	-0.0464977
133	PTGDR2	11	UTR	244	5.94423e-05	4.7546e-05	0
134	SSSCA1	11	Enhancer (CAGE)	633	0.000458471	0.000204697	-0.174876
135	CCDC85B	11	Promoter (CAGE)	201	0.00089736	0.000974688	0
136	SSH3	11	Promoter (DHS)	408	0.00108149	0.000590583	-0.013183
137	TRIM64	11	Upstream	86	0.00151556	0.000993701	0
138	CEP295	11	Upstream	145	0.00143238	0.000826904	0
139	HOXC6	12	Enhancer (DHS)	52	0.000414725	0.000415231	0
140	DRAM1	12	Promoter (CAGE)	250	0.00047765	0.000598189	0
141	DAO	12	Enhancer (CAGE)	8	0.000188956	0.000229504	0
142	ORAI1	12	Promoter (DHS)	527	0.000645355	0.000933256	0
143	G2E3	14	Promoter (DHS)	706	0.000760344	0.000724184	0
144	GNPNAT1	14	Enhancer (CAGE)	133	0.000350277	6.03167e-05	0
145	GLRX5	14	Promoter (DHS)	297	0.000897953	0.000844754	0.00673694
146	CLEC18B	16	UTR	118	0.000759945	0.000574551	0
147	VAT1L	16	Downstream	229	0.00097142	0.000208915	0
148	GABARAP	17	UTR	119	0.00142381	0.000762601	0
149	HIGD1B	17	UTR	60	0.000459644	0.000503535	0
150	AANAT	17	UTR	195	0.000345999	0.00041404	0
151	NEDD4L	18	UTR	877	0.00128858	0.000950681	0
152	TMX3	18	Promoter (CAGE)	65	0.00010729	0.000127572	0
153	RPS15	19	Promoter (CAGE)	166	0.000239427	0.000271616	0
154	RPS15	19	Enhancer (CAGE)	168	0.000254169	0.000306182	0
155	ZNF558	19	Upstream	49	0.000468104	0.000462205	0
156	MBD3L1	19	Upstream	49	0.000468104	0.000462205	-0.00549797
157	DNASE2	19	UTR	93	0.0101033	0.00094581	0.0109501
158	OR10H2	19	Promoter (DHS)	94	0.000265042	0.000422248	0
159	ZNF577	19	Enhancer (DHS)	164	0.000207613	8.96498e-05	0
160	DPRX	19	Enhancer (DHS)	250	2.89842e-05	3.00536e-05	0
161	GZF1	20	UTR	511	0.000785647	0.000324635	0.0228796
162	SH3BGR	21	Enhancer (DHS)	285	0.000224516	0.000353208	0
163	PCNT	21	Promoter (CAGE)	180	0.00126605	0.000926686	0
164	SUSD2	22	Upstream	187	0.000367387	0.000621619	0
165	TTC28	22	Promoter (DHS)	847	0.000599263	0.000325442	0
166	EZR-AS1	6	ncRNA	57	0.0179957	0.000699102	0
167	LINC00844	10	ncRNA	933	0.000786718	0.000899913	0
168	FAM83C-AS1	20	ncRNA	41	0.000134622	0.000135032	0.00239954

### Sheet: Breast UKB WGS
	Gene	Chromosome	Category	Number of SNV	Burden(1,1)	STAAR-B(1,1)	Estimated Burden Effect Size
1	ATF6	1	Disruptive Missense	6	0.00096399	0.000961823	-0.338434
2	PRDX6	1	Synonymous	16	0.000133375	0.000157667	0.0757023
3	FOXD3	1	Synonymous	82	0.0023914	0.00038979	-0.0481541
4	RBM34	1	Missense	105	0.000361626	0.000716626	-0.0572951
5	SDE2	1	Missense	104	1.6198e-07	9.34919e-08	0.0023693
6	KCNA2	1	Synonymous	49	0.000334385	0.000367238	-0.144512
7	LRPPRC	2	Missense	367	8.63579e-05	0.000105503	0.0231723
8	CCDC142	2	PLOF	10	0.000621535	0.000522295	-0.302375
9	ANAPC1	2	Synonymous	146	0.000743294	0.000948091	0.0223909
10	IFIH1	2	Synonymous	79	0.000626963	0.000764484	-0.0486406
11	MTERF4	2	Synonymous	69	0.000331624	0.000403387	-0.0365203
12	OGG1	3	PLOF	16	0.00105104	0.00092865	-0.217511
13	BFSP2	3	Missense	102	9.90729e-05	0.000125322	-0.090004
14	PLSCR4	3	Synonymous	28	0.00114559	0.00074123	0.0366963
15	C3orf33	3	Disruptive Missense	2	0.000847663	0.000759866	-0.366461
16	MLF1	3	Synonymous	31	0.00131259	0.000906969	-0.0811262
17	SH3TC1	4	PLOF (DS)	127	0.000337995	0.000427056	-0.0324572
18	DRD5	4	Disruptive Missense	17	0.000715373	0.000857338	-0.177106
19	METAP1	4	PLOF (DS)	16	1.99293e-05	2.62954e-05	-0.439587
20	METAP1	4	Missense	56	0.00134111	0.000100699	-0.0889259
21	METAP1	4	Disruptive Missense	11	8.43322e-06	8.14561e-06	0.336174
22	PRDM5	4	PLOF	15	2.63579e-05	4.5e-05	-0.454949
23	RXFP3	5	PLOF (DS)	10	0.000648645	0.000668912	-0.210638
24	RXFP3	5	Disruptive Missense	9	0.000633429	0.000653695	-0.575165
25	PCDHB15	5	PLOF (DS)	25	0.00144805	0.000356445	-0.282692
26	PCDHB15	5	Disruptive Missense	21	0.00250256	0.000436824	-0.161409
27	KIAA1191	5	PLOF (DS)	7	0.000165193	0.000196108	-0.276478
28	FAXC	6	Synonymous	37	0.000559373	0.000840667	-0.198421
29	ZC3H12D	6	Synonymous	57	0.000161841	0.000252067	0.0380862
30	TRIM10	6	Missense	117	0.00027536	0.000299041	-0.0219509
31	SLC17A4	6	PLOF (DS)	18	0.000644017	0.000699669	-0.246795
32	ANKRD61	7	PLOF	4	0.000642791	0.000704097	3.26849
33	HOXA1	7	Synonymous	40	0.00194604	0.000676902	-0.080344
34	NPC1L1	7	Synonymous	155	0.129588	0.000873867	-0.0153967
35	NCOA2	8	Missense	248	0.000852019	0.000928962	0.033987
36	ROR2	9	Missense	280	0.000439127	0.000531011	-0.0322301
37	GNE	9	Synonymous	67	0.000194252	0.000429392	-0.0568037
38	STXBP1	9	PLOF	10	0.00057608	0.000720599	-0.0199301
39	ST6GALNAC4	9	Synonymous	48	0.000160617	0.00020666	0.0358621
40	ZNF25	10	Missense	84	0.000309193	0.000278627	-0.111501
41	IFIT5	10	Missense	95	0.000466999	0.000358085	-0.0517142
42	R3HCC1L	10	Synonymous	63	2.90394e-05	2.36754e-05	-0.0418634
43	OR5AR1	11	PLOF (DS)	5	0.000516979	0.000382285	-0.354529
44	OR5AR1	11	Disruptive Missense	3	0.000366116	0.000273173	-0.507768
45	YIF1A	11	Synonymous	37	0.000294322	0.000255053	0.0391516
46	NPAS4	11	Synonymous	96	0.000107032	9.59796e-05	-0.0332602
47	NUDT8	11	PLOF	5	0.000804489	0.000870578	-0.142803
48	SLC6A12	12	Synonymous	70	0.0028092	0.000887297	-0.0341805
49	H3F3C	12	PLOF (DS)	6	0.00028225	0.000292152	-0.653365
50	CPM	12	Missense	78	0.000453108	0.000589084	0.0749854
51	ADGRD1	12	Synonymous	133	0.00139695	0.000500454	-0.00720971
52	ZNF84	12	PLOF	5	0.000209212	0.000368393	-0.451811
53	ZNF84	12	PLOF (DS)	18	0.000464359	0.00063036	-0.295885
54	BRCA2	13	PLOF	34	0.0203257	0.000982499	-0.0402201
55	EXOC5	14	Synonymous	48	0.000316709	0.000339164	0.0605191
56	SERF2	15	PLOF	13	0.000468862	0.000625599	-0.363879
57	SERF2	15	PLOF (DS)	17	4.32115e-05	7.36967e-05	0.227589
58	SERINC4	15	PLOF	8	0.00134174	0.000743599	-0.415895
59	SERINC4	15	PLOF (DS)	8	0.00134174	0.000743599	0
60	MAPK6	15	PLOF	7	0.118402	3.76313e-20	-0.359098
61	MAP2K5	15	Synonymous	37	8.15204e-05	5.65065e-05	-0.059975
62	PALB2	16	PLOF	13	0.000100062	0.000104993	-0.8166
63	PALB2	16	PLOF (DS)	13	0.000100062	0.000104993	0
64	TERB1	16	Missense	115	0.00055629	0.000554092	0.0315699
65	BANP	16	Synonymous	74	0.0308144	0.000986937	-0.0687705
66	OMG	17	Synonymous	29	0.00056549	0.000588985	0.00773431
67	CCL18	17	Synonymous	6	0.000496383	0.00042584	-0.374544
68	ADAMTSL5	19	Disruptive Missense	16	0.000598095	0.000657419	-0.19194
69	ZNF790	19	PLOF	13	0.000696388	0.000644536	-0.0983388
70	ZNF790	19	PLOF (DS)	18	0.000282775	0.00031348	-0.113872
71	SYNGR4	19	Missense	69	0.000894416	0.000898373	-0.0292719
72	NR1H2	19	Missense	223	0.000189561	0.000343972	-0.139218
73	TARM1	19	Missense	78	0.00239677	0.000331785	-0.0240806
74	TARM1	19	Synonymous	29	0.00900135	0.000825114	-0.136519
75	ZNF552	19	PLOF	5	0.000738274	0.000981306	-0.0923521
76	RFPL3	22	Missense	79	0.000477847	0.000928881	-0.049893
77	SPRR5	1	UTR	3	0.000307424	0.000364345	-0.197682
78	ERICH3	1	UTR	301	7.77038e-05	1.53318e-05	-0.0142906
79	GUCA2B	1	Enhancer (CAGE)	44	0.000393454	0.000313556	-0.189388
80	MROH7	1	Enhancer (DHS)	989	0.000488959	0.000450359	0.0135252
81	EXTL1	1	Enhancer (DHS)	539	0.00047192	0.000311682	0.0495951
82	SLC2A1	1	Downstream	135	0.000326941	0.000427681	0.0424111
83	AGBL4	1	Promoter (DHS)	416	0.000254481	0.000247173	0.0412756
84	CD2	1	Promoter (CAGE)	52	0.000947396	0.000777085	-0.0218218
85	NFYC	1	Enhancer (DHS)	1207	0.000587035	0.000459515	0.00831255
86	LRRC8D	1	Enhancer (DHS)	1875	0.000106518	9.29555e-05	-0.0146979
87	RHD	1	Promoter (DHS)	54	0.000328954	0.000424286	-0.0496594
88	GKN1	2	Promoter (CAGE)	8	0.0024007	0.000970697	-0.0140343
89	TMEM163	2	Enhancer (CAGE)	37	0.0015617	0.000713577	-0.109063
90	LYPD6	2	Promoter (CAGE)	84	0.00019277	0.00027205	-0.310749
91	ZSWIM2	2	Upstream	105	0.00053899	0.000733958	0.0281634
92	NOP58	2	Promoter (DHS)	607	0.000357169	0.000435403	-0.0666205
93	SRGAP3	3	UTR	787	0.0005303	0.000590853	-0.0446942
94	EIF1B	3	Downstream	84	0.000622744	0.000609377	-0.0079005
95	KLHL18	3	Promoter (CAGE)	12	0.0519993	1.49198e-08	-0.0114007
96	STIMATE	3	Enhancer (DHS)	236	1.65243e-05	1.8512e-05	-0.017292
97	FILIP1L	3	UTR	165	0.000233834	0.000309207	-0.0449389
98	CD80	3	UTR	188	0.00202127	0.000868581	-0.031232
99	GATA2	3	Promoter (CAGE)	410	0.00084629	0.000957395	0.0467537
100	GPR149	3	Downstream	94	0.00160701	0.000235854	-0.0357863
101	ETV5	3	Upstream	101	0.000786958	0.000897849	-0.00871959
102	DGKG	3	Upstream	107	0.000246652	0.000335316	-0.0452782
103	OTOP1	4	Promoter (DHS)	198	0.000260248	0.000155272	-0.0558068
104	SRP72	4	UTR	166	0.00527822	0.00092717	-0.0728236
105	FGB	4	Enhancer (DHS)	72	0.000504714	0.000762926	-0.0299009
106	CCDC152	5	Promoter (CAGE)	11	0.000143261	9.98017e-05	-0.0389462
107	CCDC152	5	Enhancer (CAGE)	15	0.000889849	0.000351808	0.162338
108	SLC25A46	5	Downstream	102	0.0006064	0.000560211	-1.90957
109	SLIT3	5	Upstream	126	0.00031049	0.000384781	1.57176
110	POLR1C	6	Enhancer (CAGE)	105	8.40842e-05	5.23304e-05	-0.0803225
111	SIM1	6	Upstream	137	0.000720837	0.000696725	-0.0841366
112	ZC3H12D	6	Enhancer (CAGE)	139	0.00118602	0.000686154	-0.0227888
113	IP6K3	6	Downstream	78	0.000850625	0.000815876	0.0472299
114	SP4	7	Enhancer (CAGE)	304	0.000350797	0.000893586	0.0187706
115	PILRB	7	Promoter (CAGE)	13	0.000198903	0.000337081	-0.032533
116	TMEM225B	7	Promoter (DHS)	42	0.000698005	0.000970707	-0.0218177
117	CAV2	7	Downstream	83	0.000601213	0.000729882	-0.131834
118	CYP3A7	7	Downstream	68	0.000268275	0.000274896	-0.177509
119	GLCCI1	7	UTR	288	0.000135359	0.000162987	-0.0466465
120	DEPTOR	8	Enhancer (DHS)	1131	6.74366e-05	6.27453e-05	-0.0441706
121	PTDSS1	8	UTR	383	0.000287324	0.000187718	-0.0251563
122	SORBS3	8	Enhancer (CAGE)	516	0.000949837	0.000969062	-0.00979703
123	ZC3H3	8	Downstream	139	0.0023179	0.00095785	-0.0134338
124	GPIHBP1	8	Promoter (CAGE)	48	0.000497391	0.000683862	-0.0471411
125	FABP12	8	Enhancer (DHS)	17	0.000106405	7.39555e-05	-0.0337604
126	TMC1	9	Upstream	124	0.000383708	0.00057204	-0.0386571
127	NCS1	9	UTR	706	9.5745e-05	0.000131546	-0.0407308
128	CDC37L1	9	UTR	327	0.000602775	0.000631152	0.0232743
129	NANS	9	Promoter (DHS)	189	0.450319	0.000970389	0.0418845
130	ADARB2	10	Enhancer (CAGE)	234	0.00182083	0.000727694	0.0220419
131	ZNF365	10	Enhancer (DHS)	1296	0.000532026	0.000422484	0.0149188
132	ACSM6	10	Promoter (CAGE)	9	5.7638e-05	9.27518e-05	-0.0182733
133	UBTD1	10	UTR	133	0.000329222	0.000399293	-0.131551
134	KCNIP2	10	Promoter (DHS)	411	0.000320743	0.000327568	0.0227255
135	EMX2	10	Promoter (CAGE)	80	0.000207202	0.00022163	-0.00835177
136	PANO1	11	Promoter (CAGE)	73	0.000563113	0.000802293	-0.38175
137	RIC3	11	Upstream	19	0.000189146	0.000201918	0.0235626
138	STK33	11	Promoter (DHS)	236	0.000511444	0.000753765	-0.0599613
139	RRAS2	11	Promoter (DHS)	181	0.000864769	0.000746799	-0.0462247
140	MDM1	12	Promoter (CAGE)	53	1.53509e-05	2.24793e-05	-0.0282842
141	MIPEP	13	Promoter (CAGE)	36	0.000641995	0.000912206	0.0695316
142	C1QTNF9B	13	Enhancer (DHS)	652	0.000103797	0.000146557	0.0291321
143	CSNK1A1L	13	Upstream	74	0.000188364	0.000260854	-0.0498657
144	RNASE9	14	Upstream	89	0.000412453	0.000782598	-0.13445
145	PPP2R5E	14	Upstream	26	0.000459386	0.000396943	-0.125717
146	RD3L	14	Promoter (DHS)	60	0.000782724	0.000639003	-0.00787058
147	ZNF106	15	Promoter (CAGE)	35	0.000355205	0.000373382	-0.0975798
148	B2M	15	Upstream	108	6.96334e-05	0.000114235	0.0422192
149	NEO1	15	UTR	335	0.000631693	0.000861807	-0.051885
150	MRPL46	15	Downstream	124	0.000652783	0.000479092	-0.0470791
151	TMEM8A	16	Upstream	104	0.000474369	0.000702476	-0.0632259
152	MAPK8IP3	16	UTR	367	0.000932816	0.000632616	-0.0784529
153	ZNF688	16	UTR	116	0.0014677	0.000145442	-0.0769373
154	TGFB1I1	16	Promoter (CAGE)	81	0.030421	0.000974259	0.0217105
155	TGFB1I1	16	Enhancer (CAGE)	134	0.00541692	0.000354915	-0.0277121
156	NLRC5	16	Enhancer (DHS)	1177	0.000459317	0.000576701	-0.0338105
157	CMTM3	16	UTR	237	0.000443995	0.000423929	-0.0249392
158	CA7	16	Enhancer (CAGE)	29	0.000172885	0.000177669	-0.0326016
159	CDH3	16	Downstream	92	0.000226384	0.000335462	0.0455166
160	TLCD2	17	Promoter (DHS)	41	0.000454236	0.000491197	-0.0606483
161	AURKB	17	Promoter (CAGE)	64	0.000415785	0.000538168	0.0148656
162	CRYBA1	17	Enhancer (DHS)	111	0.000141847	0.000169613	-0.0206359
163	STARD3	17	Promoter (CAGE)	98	0.00122969	0.000597107	-0.115673
164	PSMD3	17	Promoter (CAGE)	90	0.00222509	0.000366357	-0.0602456
165	PSMD3	17	Enhancer (CAGE)	90	0.000223004	0.000215266	-0.0443866
166	PNPO	17	Promoter (DHS)	138	0.000405414	0.00042633	-0.08677
167	GRIN2C	17	Enhancer (DHS)	396	0.000615012	0.00098222	-0.115555
168	FSCN2	17	Downstream	237	0.000738562	0.000837078	-0.0357139
169	YES1	18	Promoter (CAGE)	109	0.00025272	0.000321803	-0.0400524
170	LSM7	19	Enhancer (DHS)	732	0.00029413	0.000383092	0.0114996
171	PET100	19	UTR	44	0.000715993	0.000459763	-0.155689
172	PET100	19	Promoter (CAGE)	10	0.000372676	0.000409958	-0.0340014
173	PET100	19	Promoter (DHS)	15	0.000283585	0.000328616	-0.00953524
174	STXBP2	19	Enhancer (DHS)	345	0.000103966	0.000130241	-0.0165235
175	DNMT1	19	Upstream	70	0.000386977	0.000587419	0.066968
176	CIB3	19	Enhancer (DHS)	201	0.000405328	0.00072482	-0.00761989
177	KCTD15	19	Downstream	114	9.8507e-05	0.000144735	0.0213087
178	ZNF568	19	Enhancer (DHS)	348	0.000499877	0.000490998	-1.02443
179	RINL	19	Enhancer (CAGE)	85	0.00111167	0.000659738	1.0889
180	RINL	19	Enhancer (DHS)	248	0.000367401	0.000142593	0.0110491
181	BHMG1	19	Enhancer (DHS)	130	5.36756e-05	4.12525e-05	-0.114802
182	CPT1C	19	Downstream	136	0.000416063	0.000737911	-0.0190582
183	ZNF582	19	Downstream	83	0.000720612	0.000450709	-0.0434787
184	ZNF418	19	Enhancer (DHS)	120	0.000348591	0.000116298	-0.00820475
185	AP5S1	20	Enhancer (CAGE)	113	0.000599166	0.000653216	-0.0598554
186	SPTLC3	20	Enhancer (CAGE)	51	0.00144442	0.000760784	-0.0065595
187	NCAM2	21	UTR	621	0.000240222	0.000328655	-0.0277208
188	KCNJ4	22	UTR	31	0.000798883	0.000712459	-0.040187
189	LMF2	22	Downstream	173	0.00262177	5.62313e-05	-0.116795
190	ACR	22	Promoter (CAGE)	36	0.000599772	0.000900584	-0.0899585
191	LINC00466	1	ncRNA	683	0.00128275	0.000845536	-0.0137634
192	LINC01740	1	ncRNA	21	2.43552e-05	5.42132e-05	-0.0531186
193	LINC00536	8	ncRNA	346	0.000381964	0.000817614	-0.11792
194	MIR4474	9	ncRNA	9	4.17972e-05	4.90067e-05	-0.00805475
195	RNU2-51P	14	ncRNA	21	0.000947253	0.000805665	-0.091169
196	LINC02186	16	ncRNA	98	0.00207508	0.000893296	-0.00837033
197	AC008982.2	19	ncRNA	90	9.91112e-05	0.000187692	-0.262834
198	MIR4766	22	ncRNA	6	0.000692359	0.000916342	-0.168031

### Sheet: Prostate UKB WGS
	Gene	Chromosome	Category	Number of SNV	Burden(1,1)	STAAR-B(1,1)	Estimated Burden Effect Size
1	RXRG	1	PLOF	2	1	0.000763329	-0.0383419
2	RXRG	1	PLOF (DS)	40	0.000779558	0.000905977	-0.369571
3	OAZ3	1	Synonymous	28	3.56435e-05	5.90362e-05	-0.0538855
4	TEDDM1	1	Synonymous	15	0.000669187	0.000690789	-0.0391845
5	S100A2	1	PLOF	5	0.000310004	0.000342185	-0.0236857
6	S100A2	1	PLOF (DS)	5	0.000310004	0.000342185	0
7	HSPB7	1	PLOF (DS)	42	0.000337034	0.000347217	-0.716002
8	HSPB7	1	Missense	55	0.00034836	0.000366754	-0.0305895
9	HSPB7	1	Disruptive Missense	38	0.000337035	0.000347225	0.771898
10	SV2A	1	PLOF (DS)	15	0.00100607	0.000882582	0.0643142
11	SV2A	1	Missense	119	0.000545048	0.000626525	0.109576
12	SV2A	1	Disruptive Missense	13	0.00130275	0.000940131	0
13	MYSM1	1	Synonymous	60	0.000466517	0.000792557	0.0134242
14	ZYG11A	1	PLOF	18	0.00062641	0.000666193	0.0413093
15	ZYG11A	1	PLOF (DS)	18	0.00062641	0.000666193	0
16	MYOM3	1	Missense	349	0.00284525	0.000730281	-0.00776768
17	EHD3	2	PLOF	2	0.000588398	0.00052843	0.109101
18	CYP1B1	2	PLOF (DS)	55	0.000868794	0.000977988	-0.0420658
19	CYP1B1	2	Disruptive Missense	45	0.000851753	0.000882997	0.0275562
20	GEMIN6	2	Synonymous	25	0.000304044	0.000429467	0.0454075
21	PCBP1	2	Missense	23	0.000517486	0.000563169	0.0266682
22	NEB	2	PLOF	71	0.000622393	0.000849371	-0.0932311
23	DLX2	2	Synonymous	27	0.000859091	0.000927771	-0.00343378
24	CDCA7	2	Synonymous	33	0.000861333	0.00097455	-0.00540666
25	ILKAP	2	Synonymous	45	0.000952771	0.000805303	0.0087981
26	BOC	3	PLOF (DS)	27	0.000353996	0.000351332	0.154475
27	BOC	3	Disruptive Missense	15	0.000351411	0.000350412	-0.204157
28	PLXNA1	3	PLOF (DS)	39	0.00057254	0.000573577	-0.339186
29	MBD4	3	Synonymous	33	0.000871093	0.00097435	-0.0680075
30	MYL5	4	Missense	89	0.000704537	0.000735436	-0.00192116
31	SH3BP2	4	PLOF (DS)	92	0.000116502	0.000153225	0.0743617
32	SH3BP2	4	Missense	183	0.000222673	7.06114e-05	0.00501029
33	SH3BP2	4	Disruptive Missense	81	0.000115275	0.000137466	-0.0739983
34	ANKRD50	4	PLOF (DS)	22	0.00069233	0.000694842	-0.734441
35	ANKRD50	4	Disruptive Missense	20	0.00069233	0.000694843	1.35907
36	PLEKHG4B	5	Synonymous	207	0.0345244	0.000313742	0.00388706
37	SLC26A2	5	Missense	114	0.000603268	0.000675027	-0.10278
38	WISP3	6	Missense	63	0.000586096	0.000988643	0.00416093
39	DEFB133	6	Missense	11	0.000741278	0.000928512	0.0431254
40	HIST1H2BC	6	Synonymous	35	0.000216844	0.000247363	0.0207052
41	ADGRF5	6	Synonymous	105	3.82054e-05	5.0212e-05	-0.0209437
42	HLA-F	6	Synonymous	34	0.000582758	0.000787998	-0.00743593
43	PPP1R9A	7	PLOF	8	0.000539255	0.000566349	-0.0345547
44	KBTBD2	7	Missense	84	0.000468956	0.000507959	-0.0195598
45	GIMAP2	7	Synonymous	32	0.000618904	0.000801768	-0.0259789
46	CNOT4	7	PLOF (DS)	7	0.000796755	0.000759465	0.0203213
47	CNOT4	7	Disruptive Missense	6	0.000796756	0.000759466	0
48	LFNG	7	Synonymous	76	9.05546e-05	0.000134517	0.0153834
49	PSMC2	7	Synonymous	28	0.000519874	0.000664298	0.0352747
50	LRRD1	7	Missense	126	0.000822628	0.000996804	0.00364135
51	MROH6	8	Synonymous	88	0.000317254	0.000490024	-0.0352299
52	EBF2	8	Synonymous	69	0.000307257	0.000587905	0.0254149
53	NAPRT	8	Synonymous	83	0.000451756	0.000491777	0.0327151
54	MICU3	8	Synonymous	49	0.0009098	0.000904471	-0.0155167
55	EGFL7	9	Missense	83	0.000523169	0.000557581	-0.000344105
56	GAPVD1	9	PLOF (DS)	18	0.000712414	0.000789322	-0.74253
57	GAPVD1	9	Disruptive Missense	13	0.000712348	0.000760456	0.778658
58	SLC25A25	9	Synonymous	88	0.000587783	0.000640204	-0.0283557
59	ERCC6L2	9	Synonymous	106	0.000414841	0.000638149	0.0023001
60	ARHGEF39	9	PLOF (DS)	12	0.000603614	0.000733338	0.0455773
61	RCL1	9	Missense	104	0.00106851	0.000822494	-0.00229678
62	DNAJC1	10	PLOF (DS)	14	0.000591291	0.000581893	-0.824217
63	DNAJC1	10	Disruptive Missense	9	0.00156501	0.000921886	0
64	ANKRD26	10	Disruptive Missense	9	0.000809933	0.000809874	-0.00361207
65	CREM	10	PLOF (DS)	17	0.000324731	0.000509672	-0.0846232
66	PSAP	10	PLOF (DS)	39	0.000303482	0.000359966	-0.712631
67	PSAP	10	Disruptive Missense	32	0.000303489	0.000328352	0.660693
68	DUSP13	10	Synonymous	43	0.000540029	0.000631029	0.0281547
69	NUTM2B	10	Missense	89	0.0537451	0.000423765	-0.000921548
70	DCHS1	11	PLOF (DS)	56	0.000546983	0.000559524	-0.727594
71	DCHS1	11	Disruptive Missense	47	0.000546983	0.000559516	0.733395
72	TRIM49B	11	PLOF	8	0.000944494	0.000781638	-0.0759492
73	TRIM49B	11	PLOF (DS)	13	0.000941632	0.000720041	1.89569
74	MEN1	11	Synonymous	65	0.000486516	0.000469444	-0.00968607
75	CARNS1	11	Synonymous	105	0.000705936	0.000974569	-0.0112237
76	MGAT4C	12	Synonymous	28	0.000332882	0.00034144	0.0186816
77	DHX37	12	Missense	255	0.000385948	0.000686939	-0.000508863
78	EEF1AKMT1	13	Synonymous	21	0.000399986	0.000439933	0.0328825
79	PRKD1	14	Synonymous	74	0.000637854	0.000675575	0.000474086
80	NIPA1	15	Missense	87	0.000728	0.000561791	0.0171174
81	UBE2Q2	15	Synonymous	24	0.000581892	0.000710024	0.0317277
82	STARD5	15	Synonymous	21	0.000709605	0.000707985	0.0229167
83	ALPK3	15	Synonymous	180	0.000355069	0.000375762	-0.00189647
84	DBF4B	17	Synonymous	39	0.000316676	0.000395264	-0.019059
85	SPATA20	17	Synonymous	90	0.000380798	0.000265578	0.00672735
86	HELZ	17	Synonymous	153	0.000874605	0.000846434	-0.0214465
87	LPIN2	18	Missense	173	0.000458004	0.00052884	-0.00621323
88	BOD1L2	18	Missense	36	0.000393995	0.000534279	0.0367284
89	DUS3L	19	Synonymous	64	0.000428613	0.000438387	-0.00357216
90	NDUFA11	19	Synonymous	36	0.000340214	0.000527864	0.0307328
91	VAV1	19	PLOF (DS)	37	0.00293361	0.000708913	0.0167381
92	VAV1	19	Disruptive Missense	30	0.00032637	0.000356514	-0.333125
93	EVI5L	19	Missense	115	0.0006778	0.000827771	0.0405964
94	S1PR2	19	Synonymous	55	0.000546157	0.000531554	-0.0507079
95	PNMA8A	19	Synonymous	50	0.000708346	0.000809432	0.0135938
96	ZNF836	19	Synonymous	59	0.00063511	0.000696879	0.0129925
97	ZNF530	19	PLOF (DS)	19	0.000212219	0.000203344	0.037278
98	ZNF530	19	Disruptive Missense	4	0.000304633	0.000288588	-0.103022
99	PDYN	20	PLOF (DS)	27	0.000303743	0.000331743	0.0311789
100	PDYN	20	Disruptive Missense	20	0.000303834	0.000341085	-0.073157
101	SAMHD1	20	Synonymous	44	0.000573509	0.000570528	-0.0158517
102	PCIF1	20	Missense	117	0.000762594	0.000982576	-0.0389108
103	KCNB1	20	Missense	92	0.000602614	0.000784194	-0.0329174
104	RFPL2	22	Missense	99	4.23811e-05	9.18822e-05	0.0171167
105	COX20	1	Upstream	96	0.000651232	0.000694546	0.0714061
106	TENT5B	1	Downstream	91	0.000742927	0.000746589	-0.00072479
107	BNIPL	1	Promoter (CAGE)	20	0.000850699	0.000789473	0.000786634
108	OR2L2	1	Promoter (DHS)	92	0.000766767	0.000517648	0.00206882
109	FOXD3	1	Downstream	58	0.000592753	0.000755551	-0.00677688
110	TAF5L	1	Promoter (DHS)	234	2.82337e-05	2.77234e-05	-0.000968569
111	ISG15	1	Upstream	114	0.000333596	0.000283775	-0.000542551
112	TNFSF4	1	Downstream	77	0.000141233	0.000207165	-0.00184941
113	SLC25A33	1	Downstream	94	0.000368346	0.00035213	0.000826676
114	TNR	1	Promoter (CAGE)	51	0.000809477	0.000858035	0.00354744
115	HES4	1	Upstream	114	0.000333596	0.000283775	0
116	HES4	1	Promoter (CAGE)	250	0.000422673	0.00049465	-0.00493497
117	HES4	1	Promoter (DHS)	247	0.000459551	0.00051529	0.00336767
118	MRTO4	1	Enhancer (DHS)	385	0.000718523	0.000905645	-0.000292881
119	SF3B4	1	Promoter (DHS)	146	0.000195039	0.000170474	-0.00130746
120	TACSTD2	1	UTR	142	0.000263166	9.73486e-05	0.000246135
121	TACSTD2	1	Promoter (CAGE)	217	0.00100352	0.000382422	-0.018913
122	TACSTD2	1	Promoter (DHS)	296	0.00163249	0.000212094	-0.000282738
123	TACSTD2	1	Enhancer (CAGE)	242	0.00102172	0.000293184	0.0183365
124	SLC22A15	1	UTR	268	0.000297253	5.90981e-05	-0.000621346
125	ID3	1	Upstream	168	0.00123697	0.000823268	0.00122644
126	ZNF644	1	Downstream	88	0.000653629	0.000683831	-0.0020672
127	KCNT2	1	Enhancer (DHS)	62	2.33116e-05	3.19113e-05	-0.00521867
128	TRIB2	2	Downstream	107	0.000763889	0.000936969	0.00593486
129	DHX57	2	Promoter (CAGE)	38	0.000828837	0.000890565	0.000428222
130	DHX57	2	Enhancer (DHS)	344	0.00103713	0.000774769	0.000176502
131	ABCG5	2	Promoter (CAGE)	40	0.000134756	0.000160102	-0.00495736
132	ABCG5	2	Enhancer (CAGE)	61	0.000768572	0.000924488	-0.0630895
133	SRBD1	2	Upstream	115	0.000132221	0.000206376	0.00128946
134	REG1B	2	Promoter (DHS)	223	0.000329275	0.000317163	-0.00674663
135	IL1RL1	2	Promoter (DHS)	5	0.000313414	0.000313432	0.000885163
136	IL18R1	2	Promoter (CAGE)	51	0.000822368	0.000736851	0.00158718
137	TGFBRAP1	2	Promoter (DHS)	14	0.000875783	0.000962649	-0.00631255
138	DAPL1	2	Promoter (DHS)	147	2.74886e-05	7.01079e-05	0.00531946
139	PLEKHA3	2	Downstream	88	0.000528997	0.00084007	-0.000588123
140	USP40	2	Promoter (CAGE)	53	0.000162526	0.000216797	0.00235596
141	UGT1A10	2	Promoter (CAGE)	137	0.000382994	0.000425398	0.00789766
142	RBM44	2	Enhancer (CAGE)	124	0.00120945	0.000666965	0.00314451
143	NBEAL2	3	Downstream	106	2.92731e-06	4.72242e-06	0.000209433
144	RBM15B	3	UTR	282	1.87293e-05	1.69619e-05	0.00545111
145	GCSAM	3	Enhancer (CAGE)	59	0.000639972	0.000937613	-0.00127093
146	CSTA	3	Enhancer (DHS)	206	0.000885022	0.000995231	0.00317595
147	PARP9	3	Enhancer (DHS)	253	1.6884e-05	4.42166e-05	-0.00385157
148	SLC25A36	3	Promoter (DHS)	362	0.000118185	0.000229674	0.000342963
149	ATP11B	3	Upstream	25	0.000573529	0.00058798	-0.0083918
150	ATP11B	3	Enhancer (CAGE)	127	0.000971363	0.000971123	-0.123608
151	GMNC	3	Downstream	91	1.01084e-05	2.28431e-05	-0.00273861
152	ACAP2	3	UTR	378	0.000965681	0.000646101	-0.00302116
153	LNX1	4	UTR	138	0.000759794	0.000673421	-0.00798426
154	PRDM8	4	Promoter (CAGE)	52	0.0023572	0.000858822	-0.00332195
155	RAB33B	4	Enhancer (DHS)	493	0.00173767	0.000801344	0.00362677
156	SMARCA5	4	Downstream	54	0.000802074	0.000574327	-0.00169108
157	CTSO	4	Enhancer (CAGE)	44	0.00113517	0.000805239	-0.00421217
158	DDX4	5	UTR	109	0.00112948	0.000838117	0.00239624
159	SMIM15	5	UTR	165	0.000357081	2.93555e-05	-0.0026788
160	MCTP1	5	UTR	348	0.0146851	0.000291143	-0.00233671
161	CCDC192	5	Enhancer (DHS)	41	0.000433928	0.000486386	-0.000654901
162	IL9	5	Enhancer (DHS)	67	0.000400832	0.000655074	-0.00527928
163	CDC25C	5	UTR	139	0.000411377	0.000539614	0.00115667
164	PCDH1	5	UTR	166	0.00340998	0.000871212	0.000700944
165	BOD1	5	Downstream	86	0.000867386	0.000894524	-0.000732454
166	ZNF879	5	Upstream	94	0.00151492	0.000786982	-0.000530688
167	OR2Y1	5	UTR	9	0.000605339	0.000638101	0.00483351
168	SYTL3	6	Upstream	79	0.000390502	0.000328386	-0.00112655
169	SYTL3	6	Promoter (DHS)	296	0.000971596	0.000815626	-0.00707645
170	HIST1H3E	6	Promoter (DHS)	362	0.00121766	0.000983799	0.0666414
171	HIST1H3E	6	Enhancer (DHS)	418	0.00191714	0.000733563	0.00162035
172	SLC22A16	6	Promoter (CAGE)	47	0.000628645	0.00079307	-0.000881887
173	SLC22A16	6	Promoter (DHS)	178	8.13067e-05	0.000113316	-0.00265147
174	E2F3	6	Promoter (DHS)	453	0.000736359	0.000839505	-0.00471756
175	PRIM2	6	Promoter (CAGE)	30	0.000349353	0.000423127	0.00274599
176	ADGRF5	6	UTR	182	0.00029442	0.000572061	-0.00582879
177	DXO	6	Downstream	4	0.000902333	0.000933575	0.12263
178	NRM	6	Upstream	68	0.000350372	0.000691081	-5.65388e-05
179	KIFC1	6	Upstream	85	0.000221882	0.000280075	0.461074
180	SKIV2L	6	Downstream	4	0.000902333	0.000933575	-0.00292862
181	SGCE	7	Promoter (CAGE)	56	0.000828581	0.000869132	-0.00136738
182	TRIQK	8	Upstream	98	0.000732909	0.000612381	-0.00154084
183	ZFAT	8	UTR	139	0.00116173	0.000939085	-0.000442376
184	LRRC69	8	Upstream	75	0.000348115	0.000349742	0
185	TONSL	8	Promoter (CAGE)	83	0.000746986	0.000799048	-0.000274651
186	ODF1	8	UTR	28	0.000509666	0.00050062	-0.000285306
187	ODF1	8	Promoter (CAGE)	28	0.000512339	0.000521635	-0.00203012
188	IL7	8	Downstream	96	0.000996181	0.000935098	0.000697046
189	TNFRSF11B	8	Upstream	111	0.000547452	0.000657553	-0.000166036
190	DDHD2	8	Enhancer (CAGE)	346	0.00129121	0.000406672	-0.00573277
191	GNG10	9	Downstream	74	0.000390979	0.000467061	0.00367689
192	SNAPC4	9	UTR	89	0.000601187	0.000827812	-0.00397493
193	CDC14B	9	Upstream	83	0.000729678	0.000885478	0.00186719
194	DNAJC25-GNG10	9	Downstream	74	0.000390979	0.000467061	-0.00188456
195	OLFM1	9	UTR	286	0.000973735	0.00089314	0.00839971
196	PRRX2	9	Downstream	88	8.43742e-05	5.64472e-05	-0.00976262
197	IGFBPL1	9	Enhancer (DHS)	293	0.000604756	0.000235989	-0.00178716
198	ST6GALNAC4	9	Promoter (DHS)	472	0.000505251	0.000403723	0
199	SH3GL2	9	Promoter (DHS)	247	0.000130352	0.000183883	-0.00119271
200	FAM102A	9	Enhancer (DHS)	1909	0.00471941	0.000821748	-0.00102004
201	APTX	9	Downstream	82	0.000661993	0.000762022	6.23468e-05
202	CNTLN	9	Upstream	132	6.19859e-05	8.14896e-05	-0.000204313
203	GLDC	9	Promoter (DHS)	230	7.48132e-05	3.78567e-05	0.00176975
204	CCDC3	10	UTR	117	0.000366928	0.000339271	0.00102963
205	CCNY	10	Promoter (DHS)	130	0.000310027	0.000485002	-0.0506741
206	NPS	10	Downstream	102	0.00366228	0.000222199	-0.00077109
207	DRD4	11	Enhancer (CAGE)	342	0.00795105	0.000985671	-0.00132563
208	CYP2R1	11	Promoter (CAGE)	85	0.000821305	0.000763643	-1.96085e-05
209	CYP2R1	11	Enhancer (CAGE)	91	0.000821308	0.00076369	-0.00460379
210	CALCB	11	Enhancer (DHS)	169	0.000162054	0.000233548	0.00142726
211	MS4A18	11	Promoter (DHS)	29	0.000780447	0.000904457	-0.0146802
212	FRMD8	11	UTR	252	0.0293955	0.000297217	0.00171258
213	CFL1	11	Promoter (DHS)	585	0.000278758	0.000368378	0.0804416
214	MUS81	11	Enhancer (DHS)	967	0.00177468	0.000862084	-0.0770276
215	SYT12	11	Promoter (CAGE)	44	0.000141219	0.000157011	-0.000304142
216	SORL1	11	Promoter (CAGE)	46	0.000621874	0.000829743	0.00295228
217	PATE2	11	Upstream	82	0.00113913	0.000851097	0.00428346
218	CAPZA3	12	Downstream	84	0.000107947	9.96842e-05	-0.00225409
219	C2CD5	12	Enhancer (CAGE)	117	0.000809165	0.000823951	0.00100309
220	C2CD5	12	Enhancer (DHS)	756	0.000636493	0.000985722	-0.00139454
221	ETNK1	12	UTR	474	6.56114e-05	5.70401e-05	-0.00202995
222	ARID2	12	Promoter (DHS)	286	0.000864837	0.000948703	-0.00199786
223	OSBPL8	12	Downstream	84	0.000431198	0.000542251	-0.00167312
224	TRIAP1	12	Enhancer (DHS)	18	1.13082e-06	1.37559e-06	0.00290185
225	CABP1	12	Promoter (DHS)	216	0.000505745	0.000492192	-0.00132668
226	SHISA2	13	Promoter (CAGE)	44	0.000399064	0.000415689	-0.00010707
227	SHISA2	13	Enhancer (CAGE)	54	0.000426533	0.000434437	0.00170799
228	LHFPL6	13	Enhancer (DHS)	654	0.000484014	0.00032016	0.000562549
229	ANKRD10	13	Promoter (CAGE)	157	0.000546543	0.00022924	-0.00919793
230	RTN1	14	Upstream	84	0.000451629	0.00047703	0.00167557
231	SPTB	14	Upstream	92	0.000422013	0.000336154	-0.0031754
232	BTBD6	14	Promoter (CAGE)	49	0.000728959	0.000753329	0.365847
233	ADPGK	15	UTR	80	0.000895419	0.000966622	-0.355818
234	HAPLN3	15	Downstream	106	0.00042937	0.000536514	-0.00182035
235	PRC1	15	Enhancer (CAGE)	87	0.000628016	0.00066925	0.00271958
236	TMEM170A	16	Promoter (CAGE)	51	0.000847788	0.000870607	-0.00494766
237	NLK	17	Promoter (CAGE)	162	0.00034966	0.000283316	0.230431
238	NLK	17	Enhancer (CAGE)	165	0.00141175	0.000885691	0.000927872
239	KANSL1	17	UTR	418	0.000239187	0.000255323	0.00251303
240	HLF	17	UTR	483	0.000666406	0.00045128	-0.000177163
241	PECAM1	17	Upstream	103	0.000754567	0.00060377	0.320387
242	PECAM1	17	Promoter (CAGE)	16	0.000305654	0.000300309	0.000284916
243	PECAM1	17	Enhancer (CAGE)	51	0.00034542	0.000480292	0.00644151
244	KCTD2	17	Promoter (DHS)	703	4.1097e-05	3.01095e-05	0.0014727
245	LGALS3BP	17	UTR	124	0.000211372	0.000180285	-0.00489885
246	PSMA8	18	UTR	76	0.00474923	0.000776846	-0.00166538
247	BOD1L2	18	Promoter (CAGE)	75	0.000735382	0.000910659	-0.0169946
248	ZNF554	19	UTR	127	0.0101802	0.000234095	0.141503
249	ZNF554	19	Enhancer (CAGE)	74	0.002684	5.89173e-12	0.00104825
250	ZNF556	19	Upstream	131	0.000269456	0.000325699	-8.46524e-05
251	KDM4B	19	Downstream	99	0.00067789	0.000828796	-0.000824591
252	FUT6	19	Downstream	113	0.000344111	0.000556333	-0.00148194
253	PDE4A	19	Enhancer (CAGE)	209	0.000314283	0.000483182	0.00619857
254	TECR	19	Promoter (CAGE)	116	0.000490561	0.000690953	-0.00110593
255	PLVAP	19	Upstream	139	0.000632193	0.000813812	0.000642274
256	ZNF431	19	Upstream	108	0.00235215	2.7415e-09	0.0224435
257	ZNF43	19	Enhancer (CAGE)	65	0.000786357	0.000693969	0.00459912
258	LRP3	19	Upstream	247	0.00286765	0.000808577	-0.00100232
259	FFAR3	19	Downstream	79	7.43336e-05	0.000150035	0.00369365
260	LGALS7	19	UTR	16	0.000640671	0.000674058	0.00367484
261	UBE2S	19	Promoter (DHS)	397	4.44275e-05	4.0315e-05	-0.00730525
262	UBE2S	19	Enhancer (DHS)	331	0.00157372	0.00082982	-0.000947578
263	VN1R1	19	UTR	114	0.000535787	0.00036896	-0.00162745
264	RBCK1	20	Promoter (DHS)	233	0.000203816	0.000207251	-0.00222802
265	RBCK1	20	Enhancer (DHS)	280	0.000236152	0.00026236	-0.000952733
266	CHMP4B	20	UTR	99	0.000159781	0.000149676	-0.00434767
267	SPO11	20	UTR	56	0.00026248	0.000370056	-0.00207766
268	ZNF512B	20	Enhancer (DHS)	477	0.000614984	0.000903108	-0.00481876
269	SH3BGR	21	UTR	75	0.000419033	0.000594217	0.00651522
270	SH3BGR	21	Enhancer (DHS)	187	0.000484007	0.000874133	0.000350552
271	BCR	22	Upstream	115	0.000568954	0.000924773	-0.00175756
272	TEX33	22	UTR	34	0.000292075	0.000294931	-0.000596882
273	MIEF1	22	Downstream	50	0.000858084	0.000831727	-0.00267688
274	ENO1-AS1	1	ncRNA	55	0.000829412	0.000979096	0.00328942
275	RNU11	1	ncRNA	178	0.000163804	0.00019174	0.00104904
276	ID2-AS1	2	ncRNA	768	0.00091911	0.000213758	0.00106946
277	RN7SL251P	2	ncRNA	24	0.000795325	0.000797463	0.00186894
278	MIR4680	10	ncRNA	9	0.000337395	0.000339564	-0.0129666
279	TSPAN9-IT1	12	ncRNA	47	0.00081357	0.00041699	-0.00178493
280	LINC00333	13	ncRNA	61	0.00110446	0.0006641	0.000931559
281	RN7SL783P	13	ncRNA	22	0.000160321	0.000202991	-0.000399806
282	LINGO1-AS2	15	ncRNA	59	0.000830462	0.000790673	-0.000950696
283	AC002551.1	16	ncRNA	66	5.0161e-05	6.8062e-05	-0.0485812
284	MIR6779	17	ncRNA	8	0.000541484	0.000560548	-0.00210999
285	RNU6-857P	18	ncRNA	13	0.000318617	0.000392763	-0.00427371
286	AC020951.1	19	ncRNA	192	0.000614804	0.00089636	0.00607737
287	RNU6-1146P	20	ncRNA	9	0.000572754	0.000807294	-0.000785994
288	RNU6-614P	21	ncRNA	17	0.000430302	0.000529564	0.00481084

### Sheet: T2D UKB WGS
	Gene	Chromosome	Category	Number of SNV	Burden(1,1)	STAAR-B(1,1)	Estimated Burden Effect Size
1	RXRG	1	PLOF (DS)	68	0.000437498	0.000509602	-0.00723954
2	RXRG	1	Disruptive Missense	62	0.000358943	0.000402954	0.0366057
3	HIST2H2BF	1	PLOF	10	0.750086	1.95277e-12	0.0219787
4	HIST2H2BF	1	PLOF (DS)	18	0.74852	1.98863e-12	-0.0211336
5	HPDL	1	Disruptive Missense	15	0.000638725	0.000638704	-0.0209971
6	SPRR2F	1	Missense	20	0.00090793	0.000863224	0.0382593
7	HPCAL4	1	Missense	52	0.000329644	0.000314326	-0.0399956
8	ARHGEF16	1	Synonymous	147	8.09664e-05	0.000171807	0.00535868
9	POTEE	2	PLOF (DS)	156	0.000262338	0.000389494	0.00987105
10	COBLL1	2	PLOF (DS)	78	0.000736113	0.000943285	-0.00789377
11	DCAF17	2	Disruptive Missense	3	0.000486788	0.000524321	-0.190414
12	THUMPD3	3	PLOF	11	0.000939997	0.000674557	0.0617653
13	THUMPD3	3	PLOF (DS)	16	0.00124456	0.000757569	-0.118383
14	KIAA1143	3	PLOF (DS)	6	0.000352171	0.000421871	0.788619
15	KIAA1143	3	Disruptive Missense	4	0.000347111	0.000357259	-0.917698
16	NEK4	3	PLOF (DS)	60	0.000189446	0.000260705	-0.0315926
17	ASTE1	3	Missense	178	0.000567747	0.000496071	0.0278035
18	IL20RB	3	Synonymous	76	0.000318443	0.000745882	-0.010552
19	DBR1	3	PLOF	9	0.000374706	0.000646529	0.00892103
20	MOB1B	4	Synonymous	24	0.000393709	0.000466823	-0.0449041
21	NAP1L5	4	Synonymous	35	0.000273709	0.000282454	-0.0332253
22	C4orf54	4	Missense	594	0.000520117	0.000710763	-0.00336499
23	MAP1B	5	Synonymous	281	0.000309673	0.000247882	0.00351331
24	MEIKIN	5	Missense	100	0.000740881	0.000654051	-0.0139024
25	HLA-DQB2	6	PLOF (DS)	11	0.00588571	1.31538e-72	0.0527312
26	RARRES2	7	Missense	76	0.00129967	0.000875421	-0.0246026
27	GLI3	7	Missense	542	1.59332e-05	1.75129e-05	0.0040358
28	GPC2	7	Synonymous	82	0.000346242	0.00041779	-0.00789508
29	CHCHD2	7	Missense	47	0.000138211	0.000165383	-0.00727072
30	GCK	7	PLOF (DS)	92	0.000246363	0.000532011	-0.0909113
31	GCK	7	Missense	104	0.000112972	0.000224749	0.0471906
32	PREX2	8	PLOF (DS)	63	0.000432821	0.000508062	-0.0213734
33	PREX2	8	Disruptive Missense	43	0.00033358	0.000356779	-0.0263152
34	MTMR9	8	PLOF (DS)	130	2.33194e-05	2.62544e-05	0.85902
35	MTMR9	8	Missense	205	0.000359405	0.000151281	0.0149905
36	MTMR9	8	Disruptive Missense	115	2.35667e-05	2.44019e-05	-0.852621
37	FDFT1	8	Synonymous	124	0.000689882	0.000869594	-0.00214387
38	ASB13	10	Synonymous	67	0.000377103	0.000432292	-0.0253872
39	MINDY3	10	Missense	100	0.000781395	0.000792409	-0.00726593
40	SFTPA2	10	Disruptive Missense	23	0.000737668	0.000677895	0.0166898
41	PANK1	10	PLOF (DS)	159	0.00055037	0.000305683	-0.0342679
42	RPEL1	10	Missense	67	0.000690267	0.000964606	0.0380028
43	NR1H3	11	PLOF (DS)	128	0.000569998	0.000630887	0.0190147
44	NR1H3	11	Missense	192	0.00196889	0.000649228	0.00320859
45	NR1H3	11	Disruptive Missense	116	0.000212424	0.000236501	-0.0519776
46	A2M	12	Synonymous	150	0.00097289	0.000814434	-0.0107938
47	CIT	12	Synonymous	292	0.000511931	0.000493192	0.00138899
48	B3GLCT	13	Synonymous	67	0.000777937	0.000934813	-0.023177
49	ESD	13	PLOF	10	0.000473579	0.000529184	-0.102633
50	CLBA1	14	PLOF	9	0.00073314	0.000982997	-0.103663
51	CLBA1	14	PLOF (DS)	9	0.00073314	0.000982997	0
52	FAH	15	Missense	124	0.000562156	0.000775108	-0.047169
53	RPGRIP1L	16	Disruptive Missense	145	0.000516709	0.000741746	0.038907
54	MTSS1L	16	Missense	313	6.9305e-05	7.637e-05	-0.0034319
55	KLF1	19	Synonymous	48	0.00116618	0.000997114	0.000198821
56	RAB3A	19	Missense	50	0.000170386	0.000227915	-0.0213639
57	ZNF582	19	PLOF	20	0.000784833	0.0008476	0.0522288
58	ZNF582	19	PLOF (DS)	24	0.000711156	0.000863353	-0.0884232
59	DYRK1A	21	Missense	172	7.43926e-05	8.06091e-05	-0.0171348
60	PPOX	1	UTR	143	9.09847e-06	1.55715e-05	1.73722e-05
61	PMVK	1	Promoter (DHS)	64	0.000851144	0.000876231	-8.00073e-05
62	MEF2D	1	Enhancer (CAGE)	517	0.000277707	0.000380688	4.40317e-05
63	TOE1	1	Promoter (CAGE)	57	0.000343539	0.000511265	3.7996e-06
64	VANGL2	1	Promoter (DHS)	442	0.000570659	0.000683879	1.55344e-06
65	FCER1A	1	UTR	34	0.00133669	0.000648505	7.16609e-05
66	SPHAR	1	Downstream	42	0.000976038	0.000159494	-8.03026e-05
67	ZC3H12A	1	UTR	150	0.00020641	0.000262979	2.10893e-05
68	ZNHIT6	1	Promoter (CAGE)	148	0.000507914	4.98802e-05	-3.22669e-05
69	ZNHIT6	1	Enhancer (CAGE)	154	0.000542935	9.40932e-05	9.08896e-07
70	NPHS2	1	Promoter (CAGE)	42	0.00030238	0.000366517	-3.705e-06
71	SLC2A1	1	UTR	296	0.000570453	0.000839984	-1.2117e-05
72	RBM15	1	Promoter (CAGE)	305	0.000515843	0.000835383	-0.00011661
73	RBM15	1	Enhancer (CAGE)	320	0.000450225	0.000730057	0.000109727
74	PODN	1	Upstream	137	0.000333994	0.000346793	-4.52005e-06
75	KYAT3	1	UTR	114	0.000225153	0.000104693	1.57018e-05
76	PROK1	1	Promoter (DHS)	153	0.00108219	0.000265337	-1.01068e-06
77	MYT1L	2	Downstream	136	0.000458189	0.000397049	-4.19211e-05
78	CENPA	2	Upstream	167	0.00126532	0.000714013	2.82786e-05
79	SLC4A1AP	2	Enhancer (CAGE)	74	0.00113922	0.000688975	-2.03816e-05
80	CAMKMT	2	Enhancer (DHS)	452	0.00193036	0.000590384	-5.52045e-06
81	MSH2	2	Promoter (DHS)	967	0.00112963	0.000605879	-1.02145e-05
82	DYSF	2	Promoter (DHS)	354	0.00155827	0.000900115	5.25907e-05
83	CPS1	2	Promoter (CAGE)	30	0.000777422	0.000730508	6.09095e-05
84	TMEM40	3	Enhancer (CAGE)	40	0.000215489	0.000185215	4.52079e-05
85	CMC1	3	Upstream	168	0.000573284	0.00070048	7.33224e-06
86	IQCF5	3	Promoter (DHS)	198	8.53039e-05	8.65028e-05	0.180696
87	ITIH1	3	Downstream	133	0.000101641	0.000159986	4.60172e-05
88	ACOX2	3	Enhancer (DHS)	734	0.000838184	0.000496326	2.0667e-05
89	PPM1L	3	Upstream	126	0.0091048	0.000970252	-0.000107534
90	TRA2B	3	UTR	562	0.000303077	0.000392546	-2.30221e-05
91	STATH	4	Enhancer (CAGE)	7	0.000506158	0.000594914	-3.95178e-05
92	HERC5	4	UTR	76	0.000149963	0.000238352	-9.42913e-05
93	SLC39A8	4	Downstream	178	0.000289278	0.000495614	9.41242e-06
94	FAT4	4	Enhancer (DHS)	979	0.000443074	0.000675387	2.98616e-05
95	CBR4	4	UTR	526	1.25422e-05	1.57586e-05	5.67231e-06
96	CBR4	4	Promoter (CAGE)	48	0.000156307	0.000251151	-1.45124e-05
97	CBR4	4	Enhancer (CAGE)	349	0.000882745	0.000891956	-2.1328e-05
98	SREK1IP1	5	Upstream	54	0.000575069	0.00058391	1.42717e-05
99	CWC27	5	Upstream	54	0.000575069	0.00058391	0.0733331
100	CWC27	5	Promoter (CAGE)	66	0.000257677	0.000336331	0
101	RPS23	5	Downstream	182	0.02779	0.000352797	0.246135
102	WDR36	5	Enhancer (CAGE)	91	0.0900684	0.000607379	9.81807e-07
103	MEIKIN	5	Promoter (DHS)	34	0.000580633	0.000855661	2.06324e-05
104	EBF1	5	Promoter (CAGE)	274	0.00123725	0.000876973	0.0046745
105	HNRNPH1	5	Upstream	12	0.000672781	0.000829452	-1.84879e-05
106	USP45	6	Enhancer (DHS)	299	0.00166499	0.000735775	-4.62993e-06
107	PTK7	6	UTR	384	0.000477759	7.53721e-05	-9.29312e-07
108	FOXF2	6	Upstream	129	0.000769302	0.000870511	-7.57104e-07
109	BTN3A3	6	Upstream	115	0.000703364	0.000685786	-2.74548e-05
110	RAB23	6	Enhancer (DHS)	331	0.000829213	0.000770693	-4.25832e-06
111	MTCH1	6	Promoter (CAGE)	255	0.00150615	0.000919923	4.88639e-05
112	NFE4	7	Enhancer (CAGE)	49	0.000796263	0.000769768	-1.73964e-05
113	C8orf88	8	UTR	73	0.0166064	0.000823513	1.84261e-05
114	ADGRD2	9	Downstream	148	0.000560041	0.000777129	-0.00015416
115	ACBD5	10	Upstream	176	0.000379446	0.000614693	4.47443e-06
116	ANTXRL	10	UTR	126	0.00074406	0.000351719	-3.7366e-05
117	ANTXRL	10	Promoter (CAGE)	7	0.000638725	0.000640661	5.55284e-06
118	ANTXRL	10	Promoter (DHS)	340	0.000787631	0.000799775	-2.84408e-06
119	ANTXRL	10	Enhancer (CAGE)	7	0.00028732	0.000307382	9.65572e-06
120	SFTPA1	10	Promoter (DHS)	127	0.000340777	0.000613913	-3.63972e-06
121	GHITM	10	Downstream	124	0.000590866	0.000498484	5.94808e-06
122	CDHR1	10	Enhancer (DHS)	642	0.000281274	0.000308366	-1.67616e-05
123	IDE	10	Promoter (DHS)	562	0.000622605	0.000842491	-8.66089e-06
124	CYP26A1	10	UTR	46	0.000318558	0.000265659	4.41331e-06
125	INA	10	Enhancer (CAGE)	154	0.00087035	0.000929778	-8.84653e-06
126	TCF7L2	10	Enhancer (CAGE)	277	0.000467544	0.000205829	7.24295e-05
127	SCART1	10	UTR	161	2.66116e-05	3.4821e-05	-3.30453e-06
128	OR4P4	11	Downstream	139	0.000355729	0.000527032	1.78909e-05
129	SIPA1	11	Enhancer (DHS)	720	0.000473763	0.000431598	5.40387e-06
130	CWF19L2	11	Enhancer (DHS)	254	0.00028707	0.000224393	3.74354e-06
131	FEZ1	11	Promoter (CAGE)	31	8.05364e-05	0.000101055	-1.43279e-06
132	FEZ1	11	Promoter (DHS)	364	4.43906e-06	6.91584e-06	-1.9777e-05
133	FEZ1	11	Enhancer (CAGE)	198	0.00167761	0.000267987	1.52595e-05
134	EI24	11	UTR	224	0.0045555	0.000102683	-0.0296225
135	EI24	11	Promoter (CAGE)	55	9.40785e-06	1.22325e-05	-3.56535e-05
136	EI24	11	Promoter (DHS)	194	0.00330279	0.000130899	-2.5043e-05
137	EI24	11	Enhancer (CAGE)	70	9.85724e-06	1.40179e-05	4.46087e-05
138	EI24	11	Enhancer (DHS)	488	0.000299381	0.000127578	-1.13775e-05
139	BARX2	11	UTR	152	0.000795681	0.000906471	-3.84077e-06
140	CPSF6	12	Promoter (CAGE)	645	0.00169428	0.000740751	1.13057e-06
141	PSPC1	13	Promoter (DHS)	443	0.000823451	0.000964188	-5.17192e-06
142	PSPC1	13	Enhancer (DHS)	547	0.00106518	0.000928362	0.00012249
143	ARGLU1	13	UTR	351	0.000556299	0.00077449	-6.15721e-06
144	GRTP1	13	Enhancer (CAGE)	133	0.000977987	0.000913596	1.79852e-05
145	CHD8	14	Enhancer (CAGE)	181	0.000612734	0.000807593	-4.54454e-05
146	PML	15	Promoter (CAGE)	55	0.00146467	0.000574223	5.33411e-05
147	CPEB1	15	Promoter (CAGE)	314	8.27669e-05	0.000107365	1.25321e-05
148	MEFV	16	Enhancer (CAGE)	192	0.00117483	0.000932303	4.2122e-05
149	DOK4	16	Enhancer (DHS)	1217	0.000318435	0.000141739	-3.13398e-05
150	TMEM220	17	UTR	286	0.00279006	0.000762859	-3.3407e-05
151	TMEM220	17	Enhancer (CAGE)	122	0.06944	0.00071452	-7.57371e-05
152	CDRT15L2	17	Promoter (DHS)	37	0.000921973	0.000652051	8.29139e-06
153	POLDIP2	17	Enhancer (DHS)	331	0.000844147	0.000769313	0.000175068
154	MPP2	17	Enhancer (DHS)	1111	0.000504757	0.000694535	-2.07804e-05
155	G6PC3	17	Promoter (CAGE)	128	6.57802e-05	5.5077e-05	-8.00736e-06
156	G6PC3	17	Enhancer (CAGE)	127	7.38768e-05	6.05635e-05	-2.67439e-05
157	CD300A	17	Enhancer (CAGE)	212	0.000387372	0.000281395	1.4109e-05
158	INO80C	18	Enhancer (CAGE)	227	0.000963359	0.000792421	2.59887e-05
159	NR2F6	19	Enhancer (CAGE)	282	2.56222e-05	5.40705e-05	-1.13739e-05
160	NXNL1	19	Promoter (DHS)	170	0.000899417	0.00032792	4.46805e-06
161	ZNF573	19	Downstream	147	0.00016095	0.000242271	-8.48446e-05
162	FCAR	19	Downstream	131	0.00108938	0.000894567	6.87973e-05
163	SLC23A2	20	Enhancer (DHS)	643	0.000351678	0.000324717	-2.4144e-06
164	OGFR	20	Downstream	185	0.000108638	0.000144423	0.684865
165	COL20A1	20	Promoter (CAGE)	13	0.000100855	0.000232818	-3.7015e-05
166	RSPH14	22	Downstream	142	0.000573199	0.000863287	-2.86101e-05
167	MAPK8IP2	22	UTR	464	0.000367652	0.000244062	-5.52403e-06
168	AC128709.2	3	ncRNA	99	0.000172068	0.000277524	1.62949e-05
169	RNU6-215P	7	ncRNA	12	0.000810743	0.000924059	1.99232e-06
170	RNU6-593P	11	ncRNA	21	0.000518102	0.000749076	1.26093e-05
171	A2ML1-AS1	12	ncRNA	86	0.000782014	0.000544047	1.49438e-05
172	MIR154	14	ncRNA	18	0.000800518	0.000819476	1.86299e-05
173	SNORD115-25	15	ncRNA	16	1	0.000682602	-9.2189e-05
174	RNU6-826P	17	ncRNA	16	0.00093863	0.000852598	3.37198e-06
175	LINC01531	19	ncRNA	582	0.000672707	0.000205947	-2.20654e-06
176	PLAC4	21	ncRNA	1415	0.000274686	0.00023611	-1.23336e-05
177	UMODL1-AS1	21	ncRNA	259	0.000221099	0.000265002	7.46957e-06

### Sheet: BMI AoU WES
	Gene	Chromosome	Category	Number of SNV	Burden(1,1)	STAAR-B(1,1)	Estimated Burden Effect Size
1	RNF2	1	Disruptive Missense	25	0.000447022	4.12325e-05	3.83463
2	NME7	1	PLOF	18	0.041279	0.000240444	1.16257
3	NME7	1	PLOF (DS)	60	0.00718276	0.000117108	0.981181
4	ATF3	1	PLOF	12	8.25954e-09	4.50945e-09	8.48622
5	ATF3	1	PLOF (DS)	21	0.000327605	8.97007e-06	0.793117
6	LEXM	1	PLOF	20	0.000495391	0.000985746	0.320989
7	LEXM	1	PLOF (DS)	20	0.000495391	0.000985746	0.315091
8	FLG	1	Synonymous	1216	0.00154734	0.000368972	-0.0849148
9	SYDE2	1	PLOF	30	0.00038025	0.000475642	1.45886
10	SYDE2	1	PLOF (DS)	35	0.000441856	0.000548827	0.788799
11	ARHGAP29	1	PLOF	9	2.58053e-05	7.6324e-06	7.79547
12	ELAVL4	1	Missense	165	0.428657	2.483e-05	0.101012
13	KANK4	1	PLOF	23	0.197672	0.000181697	0.980407
14	KCNK2	1	Synonymous	91	0.00621925	0.000604183	1.13518
15	ZNF496	1	Synonymous	173	0.000119319	0.000131583	-0.373385
16	ATG4C	1	PLOF	29	0.00019126	0.000311273	1.93726
17	OPRD1	1	PLOF	6	0.00566629	3.16303e-13	6.30678
18	OPRD1	1	PLOF (DS)	30	0.917752	3.44975e-10	-1.4713
19	CAMK1G	1	PLOF (DS)	30	1.14322e-05	2.207e-05	2.78005
20	CAMK1G	1	Disruptive Missense	19	7.82234e-05	0.000133678	2.42366
21	PITHD1	1	PLOF (DS)	28	0.000559472	0.000260093	1.58584
22	PITHD1	1	Disruptive Missense	23	0.000103057	6.97158e-06	2.86903
23	C1orf116	1	PLOF	18	1.39133e-05	1.25959e-07	5.9559
24	C1orf116	1	PLOF (DS)	18	1.39133e-05	1.25959e-07	0
25	KYAT3	1	Synonymous	144	0.000535567	0.000915146	0.260735
26	CFHR5	1	PLOF	43	0.000329989	0.000297036	0.474531
27	CYP4B1	1	Disruptive Missense	92	0.000476701	0.000577205	0.0745742
28	SESN2	1	PLOF	13	1.46389e-06	4.35152e-07	6.81087
29	SESN2	1	PLOF (DS)	13	1.46389e-06	4.35152e-07	0
30	RGS2	1	PLOF (DS)	22	0.000717641	0.000752291	2.56889
31	C1orf141	1	Synonymous	151	0.000804927	0.000671786	0.106855
32	PTP4A2	1	Synonymous	33	0.000327854	2.26747e-18	1.80786
33	CCDC27	1	Missense	438	0.000352252	0.00053828	0.130273
34	TPO	2	Missense	624	0.000119019	0.000111097	0.116213
35	RNASEH1	2	PLOF	12	0.000182221	0.000114242	3.53585
36	THUMPD2	2	PLOF	27	7.58177e-05	7.20835e-05	-0.751913
37	THUMPD2	2	PLOF (DS)	32	4.74623e-05	4.65225e-05	-1.29805
38	CTNNA2	2	Missense	583	0.00086278	0.000922466	0.433462
39	RNF103-CHMP3	2	Synonymous	213	0.000947878	0.000963554	0.585204
40	AFF3	2	Missense	687	0.000177468	0.000202031	0.31534
41	UXS1	2	PLOF (DS)	144	8.87637e-08	1.42376e-07	0.923992
42	UXS1	2	Missense	200	0.000255691	1.13147e-06	0.0432702
43	UXS1	2	Disruptive Missense	134	8.11998e-08	1.17666e-07	1.07543
44	DPP4	2	Disruptive Missense	131	0.000475322	0.000470848	1.08032
45	ZC3H15	2	PLOF (DS)	11	1.02661e-05	2.22822e-12	9.20141
46	CLK1	2	Missense	281	0.616949	0.000197448	-0.0357044
47	CLK1	2	Disruptive Missense	15	1.4096e-05	3.77905e-06	4.38991
48	C2CD6	2	Synonymous	296	0.000493605	4.42548e-06	-0.348577
49	IHH	2	PLOF (DS)	212	3.12035e-06	2.39433e-06	0.24114
50	IHH	2	Missense	212	2.48433e-06	1.79704e-06	0.277627
51	IHH	2	Disruptive Missense	209	2.55335e-06	1.77941e-06	0.265042
52	ATG9A	2	PLOF	17	0.000975039	9.58732e-07	2.82813
53	ATG9A	2	PLOF (DS)	37	0.0134056	9.58175e-07	1.50119
54	PTPRN	2	PLOF (DS)	73	0.000481409	0.000688862	0.558333
55	ALPP	2	PLOF	15	0.000201957	1.03925e-06	3.29632
56	NGEF	2	PLOF	17	6.39894e-05	2.95413e-05	3.29008
57	NGEF	2	PLOF (DS)	51	0.342418	0.000322931	-0.0577201
58	BSN	3	Synonymous	955	0.000119075	4.36704e-05	0.103393
59	APEH	3	Missense	388	0.000316579	0.000386211	0.296075
60	GRM2	3	Synonymous	225	0.000574407	0.000175332	0.350114
61	TWF2	3	Missense	199	0.000320896	0.00026002	0.732036
62	SFMBT1	3	Synonymous	164	0.000118509	0.000139506	0.173028
63	SENP7	3	Missense	397	0.00188429	0.000571395	0.108467
64	HACD2	3	PLOF (DS)	6	6.83838e-05	4.13568e-05	12.7733
65	HACD2	3	Missense	110	0.923265	0.000351107	0.034019
66	GPR171	3	Disruptive Missense	9	0.000825719	0.000901313	4.73723
67	B3GNT5	3	Disruptive Missense	11	0.000276767	0.000258006	4.40703
68	EIF4A2	3	PLOF (DS)	5	0.381224	0.000725011	1.9515
69	ADGRL3	4	PLOF	20	0.0165366	0.000376858	2.79082
70	CXCL11	4	PLOF	7	0.0315892	2.28877e-05	0.722305
71	CXCL11	4	PLOF (DS)	7	0.0315892	2.28877e-05	0
72	TRAM1L1	4	PLOF (DS)	39	0.000186546	0.000219791	1.57967
73	TRAM1L1	4	Disruptive Missense	31	0.00044381	0.00046414	0.648064
74	QRFPR	4	PLOF	23	0.00217728	0.000835849	1.68664
75	SMAD1	4	Missense	153	6.82111e-05	8.18737e-05	0.995884
76	SMAD1	4	Disruptive Missense	130	0.000273947	0.00031783	0.171531
77	PALLD	4	Missense	723	0.000824828	0.000380792	0.123898
78	MARCH6	5	PLOF (DS)	12	0.00158815	0.00037073	4.62628
79	MARCH6	5	Missense	302	0.177214	0.000173564	0.209359
80	CTNND2	5	PLOF	7	0.000243028	0.000192604	9.51938
81	C6	5	Synonymous	198	0.00113136	0.000872567	-0.402445
82	CCDC125	5	PLOF (DS)	36	0.000783129	0.000488108	1.80314
83	COL4A3BP	5	Disruptive Missense	43	0.000585366	0.000298662	2.58222
84	RGMB	5	Missense	282	0.000186072	0.000226891	-0.533408
85	AFAP1L1	5	PLOF	35	3.6149e-05	5.5597e-05	2.84244
86	MTFR2	6	Disruptive Missense	12	0.00099674	0.000875951	2.81155
87	MSH5-SAPCD1	6	Disruptive Missense	166	0.000589893	0.000627433	0.504727
88	HACE1	6	PLOF (DS)	61	0.0111344	0.00041361	1.60896
89	TMEM242	6	PLOF	8	0.268585	6.40302e-07	1.43824
90	TMEM242	6	PLOF (DS)	14	0.00845711	3.07712e-08	-0.604642
91	SLC35D3	6	PLOF	6	0.000671081	0.000373433	1.91011
92	SLC35D3	6	PLOF (DS)	8	0.00066527	0.000417793	4.8227
93	ARHGAP18	6	Synonymous	145	0.00113958	0.0008302	0.138701
94	HIST1H4K	6	Synonymous	34	0.000359368	0.000400037	0.520547
95	STX11	6	PLOF	12	0.000209131	0.000203807	4.25205
96	STX11	6	PLOF (DS)	12	0.000209131	0.000203807	0
97	HIST1H1C	6	PLOF (DS)	8	0.052952	0.000841578	4.53413
98	CLIC1	6	PLOF	11	0.00044649	0.000543141	3.58524
99	COG5	7	PLOF	42	0.00148097	0.00092601	2.29182
100	UNCX	7	Synonymous	226	0.00112789	0.000926197	0.305167
101	CRHR2	7	PLOF (DS)	66	0.000826567	0.000805365	-0.702127
102	CUL1	7	PLOF	9	0.000748672	8.64158e-07	5.26652
103	CARD11	7	Synonymous	352	0.000686185	0.000729536	0.122889
104	AHCYL2	7	PLOF (DS)	87	0.0001854	0.000177784	1.05901
105	AHCYL2	7	Disruptive Missense	69	0.000221789	0.000153504	0.739852
106	ZC3HAV1	7	PLOF (DS)	23	0.00127276	0.000269355	1.91155
107	ZC3HAV1	7	Disruptive Missense	5	0.000197029	9.9033e-12	5.78536
108	ESRP1	8	PLOF	11	5.19643e-05	3.15397e-05	6.2586
109	ZNF623	8	Disruptive Missense	16	0.000353041	0.000341707	5.42902
110	DEFB136	8	PLOF	3	1.87207e-05	2.01158e-05	10.495
111	DEFB136	8	PLOF (DS)	3	1.87207e-05	2.01158e-05	0
112	ANXA13	8	PLOF (DS)	29	0.00100356	0.000597058	2.61556
113	EIF3H	8	PLOF (DS)	27	0.000163261	1.40236e-09	0.712016
114	EIF3H	8	Missense	213	0.862843	2.65519e-08	-0.261852
115	EIF3H	8	Disruptive Missense	9	1.89656e-09	6.82335e-24	9.90908
116	GPAA1	8	Missense	401	0.000388379	0.000262124	-0.275442
117	ZFPM2	8	PLOF	6	0.00391276	0.000187672	7.28728
118	RNF122	8	Missense	81	0.0774706	5.77197e-06	0.325383
119	PPP3CC	8	Synonymous	112	0.00014643	0.000142107	-1.11143
120	TRPA1	8	Disruptive Missense	93	0.000870693	0.000931669	-0.839446
121	CBWD1	9	Missense	76	0.00338474	5.98458e-05	0.405844
122	NAA35	9	PLOF	8	0.000599803	3.81617e-05	4.74143
123	NAA35	9	PLOF (DS)	13	0.00714438	0.000191784	1.15095
124	GRIN3A	9	PLOF	24	0.00117426	0.000580835	1.96716
125	PPP3R2	9	PLOF	6	9.44343e-05	3.77876e-06	6.65356
126	LMX1B	9	PLOF (DS)	104	0.00715549	0.000575681	-0.287015
127	LMX1B	9	Disruptive Missense	100	0.000320071	0.000235133	-1.36956
128	APBA1	9	PLOF	20	0.000137417	0.00010289	5.20827
129	CEMIP2	9	Synonymous	295	0.000443805	0.000470411	0.184498
130	DOLK	9	PLOF	7	0.000526628	0.000127045	8.42199
131	PDSS1	10	PLOF	18	2.19805e-06	2.46689e-07	3.90698
132	PDSS1	10	PLOF (DS)	53	2.18713e-06	2.65653e-06	1.45833
133	ADAMTS14	10	Missense	759	2.85499e-05	4.1795e-05	0.322066
134	BLOC1S2	10	Missense	70	0.192562	0.000706051	0.563145
135	CCDC186	10	PLOF	12	0.0689684	0.000835156	3.07477
136	CCDC186	10	PLOF (DS)	13	0.106559	0.000887498	-0.164483
137	CTR9	11	PLOF (DS)	51	0.000650708	0.000862522	-1.17856
138	ZBED5	11	Missense	386	0.000824576	0.000976158	0.295616
139	FAR1	11	PLOF	5	0.000603501	4.39386e-08	9.37386
140	FAR1	11	PLOF (DS)	8	0.01824	0.000378188	-1.35346
141	RRAS2	11	PLOF (DS)	26	0.0325832	1.37591e-10	1.7975
142	HTATIP2	11	Disruptive Missense	11	0.00124639	1.26543e-12	4.06264
143	FADS3	11	PLOF	8	0.000460193	0.000615764	8.19213
144	SCGB2A1	11	PLOF	5	0.000490987	0.000485222	7.998
145	SCGB2A1	11	PLOF (DS)	5	0.000490987	0.000485222	0
146	RASGRP2	11	PLOF	16	0.000473982	0.000586241	4.07827
147	SSSCA1	11	Missense	260	0.7263	1.37695e-07	-0.167311
148	RBM14-RBM4	11	PLOF	15	0.000367153	0.000593395	5.63248
149	ALDH3B2	11	PLOF	20	0.000186021	0.000318806	1.71461
150	ANO1	11	Missense	486	5.73754e-05	3.52428e-05	0.38592
151	PHOX2A	11	PLOF (DS)	91	0.000645297	0.000920265	-0.507999
152	PHOX2A	11	Disruptive Missense	86	0.00055926	0.000706397	-0.628862
153	CLPB	11	PLOF	37	0.00056977	0.000752678	1.90077
154	DLG2	11	Synonymous	295	0.000291274	0.000207653	-0.299291
155	SORL1	11	PLOF (DS)	442	0.000285391	0.000384368	0.465881
156	CLMP	11	PLOF	12	0.000997052	0.0005324	5.28625
157	GRAMD1B	11	Disruptive Missense	9	0.000610025	0.000697807	3.34089
158	PATE1	11	Missense	64	0.000230298	0.000240898	-0.471452
159	PRMT8	12	PLOF (DS)	11	0.000162888	1.62062e-06	4.30303
160	PRMT8	12	Disruptive Missense	9	0.000110213	1.94463e-06	5.63817
161	FGF6	12	Missense	128	0.000223037	0.000289666	0.393191
162	NDUFA9	12	PLOF (DS)	120	0.000513839	0.000530489	0.401263
163	NDUFA9	12	Disruptive Missense	106	0.000744843	0.000650029	0.392296
164	ATF7IP	12	PLOF	8	0.00279716	0.000449334	6.88851
165	ATF7IP	12	PLOF (DS)	11	0.0179799	0.000592542	0
166	SLCO1B1	12	Synonymous	120	0.000126429	0.000151609	-0.270633
167	RHEBL1	12	PLOF	12	0.000338845	0.000367999	4.22811
168	FIGNL2	12	Missense	473	0.00074323	0.000915443	-0.266197
169	LACRT	12	PLOF	9	0.0056428	0.000211955	2.72347
170	LACRT	12	PLOF (DS)	9	0.0056428	0.000211955	0
171	RAB3IP	12	PLOF (DS)	32	0.000826776	0.000370826	1.11651
172	RAB3IP	12	Disruptive Missense	7	0.000186017	0.000230463	2.27768
173	MYRFL	12	Missense	471	0.000141267	0.000215041	0.239257
174	MYBPC1	12	PLOF (DS)	127	0.000725538	0.000769062	-0.648005
175	MYBPC1	12	Disruptive Missense	109	0.000505092	0.000470237	-0.67089
176	C12orf73	12	Synonymous	28	0.000544491	0.000735987	-1.05111
177	GLT8D2	12	PLOF	24	0.00476841	5.30142e-05	1.74559
178	GLT8D2	12	PLOF (DS)	30	0.0173906	0.000857503	0.400031
179	CUX2	12	PLOF	11	0.0013711	1.76065e-05	4.66908
180	BRAP	12	PLOF	9	0.0013122	0.000938615	6.32166
181	HECTD4	12	PLOF	31	6.07157e-05	3.67542e-05	4.87017
182	DTX1	12	PLOF (DS)	21	0.000620299	0.000830869	1.96333
183	DTX1	12	Disruptive Missense	15	0.000575007	0.000611609	4.09213
184	C12orf65	12	PLOF	7	6.41392e-10	6.24212e-11	13.8937
185	LRCOL1	12	Synonymous	37	0.00045484	0.000671032	-0.521352
186	RPL21	13	Missense	59	0.000433574	0.000434024	1.74745
187	CAB39L	13	PLOF	24	0.000515712	0.000507885	1.10733
188	CAB39L	13	PLOF (DS)	29	0.000592619	0.000605059	1.54835
189	ERCC5	13	Missense	929	0.000835425	0.000658312	-0.170107
190	TFDP1	13	PLOF	9	0.00104991	0.000315386	1.66152
191	TFDP1	13	PLOF (DS)	13	0.00101538	0.000501188	3.14665
192	HOMEZ	14	Synonymous	115	0.000121961	0.000113095	-0.478112
193	CNIH1	14	PLOF	6	0.0383688	0.000686442	5.76906
194	GMFB	14	Missense	50	0.0005007	0.000592283	2.12512
195	FAM71D	14	Missense	211	0.00102352	0.000991557	-0.469116
196	RIOX1	14	PLOF	8	8.18697e-05	8.23854e-05	7.41775
197	RIOX1	14	PLOF (DS)	8	8.18697e-05	8.23854e-05	0
198	YLPM1	14	PLOF	42	5.3077e-07	7.56035e-07	2.18814
199	YLPM1	14	PLOF (DS)	55	6.38068e-07	4.54513e-07	2.10241
200	FLRT2	14	PLOF	5	0.000530545	0.000533445	9.90484
201	PPP4R3A	14	PLOF	3	2.12647e-05	3.57646e-06	8.6607
202	PPP4R3A	14	PLOF (DS)	27	0.108404	6.90168e-06	-0.172138
203	GOLGA6L7	15	PLOF	21	0.0864408	0.000296942	0.910557
204	GOLGA6L7	15	PLOF (DS)	21	0.0864408	0.000296942	0
205	TJP1	15	PLOF	17	0.00116653	0.000613687	4.86078
206	INAFM2	15	PLOF	2	2.86118e-12	2.08966e-12	18.2468
207	INAFM2	15	PLOF (DS)	2	2.86118e-12	2.08966e-12	0
208	TGM5	15	Missense	387	0.00134184	0.00088795	-0.146248
209	GATM	15	Synonymous	84	0.00106861	0.000786027	0.982394
210	CCNB2	15	Synonymous	98	0.000194436	0.000237065	-0.335889
211	UBAP1L	15	Missense	273	0.000661751	0.00066609	-0.349754
212	INTS14	15	PLOF	31	0.0781404	0.000118556	1.08206
213	INTS14	15	PLOF (DS)	54	0.0846837	0.000105957	0.241587
214	MEF2A	15	PLOF	11	8.23735e-05	4.24265e-06	8.2483
215	OR4F15	15	Synonymous	64	6.54668e-05	7.638e-05	0.43115
216	WDR24	16	PLOF	34	7.8783e-05	0.000120253	3.02688
217	MLST8	16	PLOF (DS)	47	0.00449977	4.59308e-07	-0.34269
218	MLST8	16	Disruptive Missense	25	0.000203651	4.53665e-08	2.71116
219	CLDN9	16	PLOF	9	1.0149e-05	1.03438e-05	7.88149
220	CDIP1	16	PLOF	13	1.33541e-06	4.05312e-08	8.21073
221	PDILT	16	PLOF	37	0.000268739	3.50499e-05	2.39881
222	PDILT	16	PLOF (DS)	37	0.000268739	3.50499e-05	0
223	ACSM5	16	PLOF	23	0.00110651	0.000575349	0.7059
224	ERI2	16	Disruptive Missense	73	0.000167194	0.000198088	-0.846778
225	CDR2	16	Missense	240	0.919545	4.01623e-05	0.154221
226	CORO1A	16	PLOF (DS)	19	0.022478	4.30099e-07	2.88147
227	ZNF764	16	Missense	314	0.00159599	0.000441591	0.166245
228	SETD1A	16	Missense	994	0.000475986	0.000456644	0.0866402
229	TK2	16	Missense	225	2.11978e-05	3.54971e-05	-0.472413
230	TK2	16	Disruptive Missense	188	0.0004237	0.000531536	0.0921028
231	AGRP	16	PLOF	4	0.000167486	0.000233926	8.18135
232	AGRP	16	PLOF (DS)	4	0.000167486	0.000233926	0
233	SLC7A6OS	16	Missense	353	0.000743035	0.000920444	0.0376586
234	CLUH	17	PLOF (DS)	348	0.134599	0.000907232	0.153064
235	KCTD11	17	Synonymous	78	0.0139958	4.04398e-05	0.289857
236	EFNB3	17	Missense	183	0.000200794	0.000282345	0.26871
237	ZNF18	17	PLOF	14	2.3641e-05	8.75812e-06	6.01453
238	EVPLL	17	PLOF	19	0.000296997	0.000310659	0.412322
239	EVPLL	17	PLOF (DS)	19	0.000296997	0.000310659	0
240	EVPLL	17	Synonymous	86	0.00308551	0.000112351	0.59744
241	SLC13A2	17	Missense	357	8.05617e-06	1.11175e-05	-0.475839
242	P3H4	17	Synonymous	120	0.00137223	0.000992155	0.235278
243	NT5C3B	17	PLOF (DS)	101	0.000985049	0.000859549	-0.0953463
244	NT5C3B	17	Disruptive Missense	86	0.00112412	0.00097876	-0.0164929
245	CCR10	17	PLOF	10	0.000120625	9.68495e-05	5.79785
246	VAT1	17	PLOF (DS)	27	0.000935803	0.000890267	0.87574
247	VAT1	17	Missense	204	0.44665	3.53336e-05	-0.114475
248	VAT1	17	Disruptive Missense	11	2.52382e-06	2.70921e-06	6.50652
249	ASB16	17	PLOF	22	0.00107527	0.000960617	-1.44002
250	RPRML	17	Synonymous	40	0.000106684	9.58071e-05	0.475848
251	SLC35B1	17	PLOF	12	7.51945e-05	5.58854e-05	1.88285
252	PPM1E	17	Missense	271	0.000788952	0.00090699	-0.249095
253	TACO1	17	PLOF	7	0.00442922	1.47916e-07	5.30156
254	RALBP1	18	PLOF	14	0.110924	2.08495e-07	0.769899
255	RALBP1	18	PLOF (DS)	15	0.116226	6.96283e-07	0.518196
256	RIOK3	18	Synonymous	89	0.00134278	0.000618807	0.667056
257	PSMA8	18	Synonymous	37	0.0327447	0.00095515	0.711459
258	NOL4	18	PLOF	6	0.00626865	7.7534e-05	7.74044
259	TXNL1	18	Missense	116	0.000302741	0.000308779	0.529953
260	MC4R	18	PLOF	8	5.98166e-06	7.3348e-06	2.79325
261	MC4R	18	PLOF (DS)	41	2.02417e-07	1.32032e-07	2.19447
262	MC4R	18	Missense	207	0.000958614	0.000375327	0.103793
263	MC4R	18	Disruptive Missense	33	0.00102132	0.000861494	0
264	ABHD17A	19	PLOF (DS)	19	0.000283165	0.000344347	1.38348
265	ABHD17A	19	Disruptive Missense	13	0.000221207	0.000358963	3.44764
266	NMRK2	19	Missense	178	0.000321783	0.000204945	0.363614
267	ATG4D	19	Disruptive Missense	18	0.000459448	0.000217253	3.51592
268	DNM2	19	Synonymous	318	0.00033215	0.00030884	0.31417
269	DOCK6	19	Synonymous	673	0.000352671	0.000317648	0.0877154
270	ZNF507	19	PLOF (DS)	19	0.000393591	0.000535262	-3.34204
271	ZNF566	19	Disruptive Missense	16	0.000272784	0.000310241	4.24864
272	BLVRB	19	PLOF	18	0.000500947	0.000754654	1.46867
273	BLVRB	19	PLOF (DS)	26	0.000396563	0.000583525	1.05153
274	PSG2	19	Synonymous	99	0.00129814	0.00040606	0.504877
275	NECTIN2	19	PLOF	19	0.000771335	0.000852404	-0.965398
276	GIPR	19	PLOF (DS)	83	9.69982e-07	1.02653e-06	-0.610478
277	GIPR	19	Missense	330	0.000971157	5.26894e-05	-0.165756
278	GIPR	19	Disruptive Missense	37	4.854e-06	4.84436e-06	-0.203421
279	TPRX1	19	Disruptive Missense	30	0.00152446	0.000796305	2.14571
280	SPHK2	19	Missense	476	0.00200761	0.000908545	0.248993
281	FGF21	19	Missense	139	1.56492e-05	1.57171e-05	-0.768831
282	ADM5	19	PLOF	5	2.11082e-05	1.8948e-05	5.54077
283	ADM5	19	PLOF (DS)	5	2.11082e-05	1.8948e-05	0
284	MYH14	19	PLOF	55	6.91152e-05	5.92269e-05	3.31926
285	SIGLEC6	19	Synonymous	111	0.000747731	0.000750813	0.319686
286	CACNG6	19	PLOF	11	0.000728454	0.000622965	3.28234
287	ZNF444	19	PLOF (DS)	9	7.81892e-06	1.01892e-29	8.71031
288	TRAPPC2B	19	PLOF	3	0.000613412	0.000556012	4.75347
289	CDS2	20	Synonymous	96	0.000480724	0.000408854	-0.516908
290	MKKS	20	PLOF	18	0.000868998	1.04676e-05	2.64392
291	ACOT8	20	PLOF	23	0.000638589	0.000717688	0.971728
292	MRPL39	21	Synonymous	81	5.71257e-06	6.84778e-06	0.367965
293	APP	21	PLOF	13	0.000834367	0.000796307	3.94623
294	PRDM15	21	PLOF	47	0.000182067	0.000231943	-0.78331
295	PRDM15	21	PLOF (DS)	73	9.55794e-05	0.0001262	-0.841929
296	KRTAP10-4	21	Missense	1245	5.84385e-05	0.000116074	0.0387116
297	RSPH14	22	PLOF (DS)	85	0.000190333	0.00029992	0.478751
298	RSPH14	22	Disruptive Missense	68	0.000255251	0.000310647	0.321777
299	GNAZ	22	PLOF (DS)	71	0.000481214	0.000552126	-0.0392072
300	GNAZ	22	Disruptive Missense	66	0.00023993	0.000289527	0.577989
301	DDT	22	Missense	21	0.000508376	0.000595999	-1.47201
302	KREMEN1	22	PLOF	16	0.000114422	8.96479e-05	4.93665
303	PATZ1	22	PLOF	5	0.00553544	1.15056e-09	8.1168
304	PATZ1	22	PLOF (DS)	9	0.0784599	2.10464e-09	-1.34902
305	MGAT3	22	PLOF	6	0.00049605	0.000352964	6.57749
306	GRAP2	22	PLOF (DS)	49	0.00045606	0.000164547	1.54538
307	GRAP2	22	Disruptive Missense	29	0.000462775	0.00012159	1.5521
308	ADSL	22	PLOF (DS)	249	0.00320167	0.000300375	0.540876
309	CERK	22	PLOF (DS)	23	0.000349011	0.000459036	1.18351
310	CERK	22	Disruptive Missense	8	0.000519664	0.000525993	2.79047
311	NCAPH2	22	Disruptive Missense	5	0.000221723	3.51455e-05	9.5943

### Sheet: LDL AoU WES
Gene	Chromosome	Category	Number of SNV	Burden(1,1)	STAAR-B(1,1)	Estimated Burden Effect Size
SHC1	1	PLOF	5	0.000166158	1.28564e-12	17.9078
PCSK9	1	PLOF	17	2.97798e-42	4.84037e-42	-16.987
PCSK9	1	PLOF (DS)	79	5.81361e-47	1.75855e-46	-9.32507
PCSK9	1	Missense	281	1.11718e-06	2.51577e-13	0
PCSK9	1	Disruptive Missense	62	1.79148e-14	1.38778e-14	0
ANGPTL1	1	PLOF	10	0.00128274	3.45876e-05	2.40815
ANGPTL1	1	PLOF (DS)	52	0.191891	5.36818e-05	0
USP21	1	Synonymous	85	0.000773905	0.00074333	0
CCDC17	1	Missense	235	0.000791267	0.00084792	0
FAM131C	1	PLOF	4	0.000499309	0.000284903	7.1471
FAM131C	1	PLOF (DS)	4	0.000499309	0.000284903	0
BRDT	1	Synonymous	90	0.0061625	0.00033811	0
LEXM	1	Missense	175	0.000826637	0.000897424	0
FHAD1	1	Missense	512	0.000414699	0.000639486	0
CENPL	1	Synonymous	38	0.000844192	0.000856568	0
CTSS	1	PLOF (DS)	37	0.00084636	0.000463912	0
CTSS	1	Disruptive Missense	35	0.000460699	0.000227066	0
MFSD2A	1	Synonymous	74	0.000892843	0.000764791	0
RAB4A	1	Missense	76	0.000254869	0.000468701	0
OR10K2	1	PLOF	3	0.000853784	0.000830305	0
SPHAR	1	Missense	17	6.00742e-08	6.52641e-08	3.81818
AMY1A	1	Missense	2	0.000300584	0.000303065	2.15363
RALGPS2	1	PLOF	15	0.00311425	3.43221e-05	0
RALGPS2	1	PLOF (DS)	57	0.187339	5.25653e-05	0
TNFRSF18	1	Synonymous	82	0.000263789	0.000261362	-0.438219
GORAB	1	Missense	147	0.252589	0.000138349	0
FAM72A	1	PLOF	2	1.16865e-05	1.4545e-05	1.66782
FAM72A	1	PLOF (DS)	2	1.16865e-05	1.4545e-05	0
DENND2D	1	PLOF	14	8.30508e-05	9.22926e-05	0.405302
DENND2D	1	PLOF (DS)	15	6.03732e-05	6.68683e-05	0
EVA1B	1	Missense	54	0.362221	0.00079796	0
BMP8A	1	Missense	84	0.000876476	0.00073214	0.263729
C4BPA	1	Missense	150	0.000372816	0.00062406	0
GBP2	1	Synonymous	125	0.000653102	0.00066399	-0.932133
RSAD2	2	PLOF	12	0.00292709	0.000783617	0
APOB	2	PLOF	34	1.94175e-12	1.03961e-12	-19.5291
EIF2B4	2	PLOF	10	7.20274e-07	4.62552e-07	9.9118
EIF2B4	2	PLOF (DS)	129	0.0950147	0.000151495	0
ABCG5	2	PLOF (DS)	81	2.29069e-05	3.04043e-05	0.963719
ABCG5	2	Disruptive Missense	65	0.000247114	0.000288872	0
GMCL1	2	PLOF	7	0.00203572	0.00048694	3.35323
FAM168B	2	PLOF	2	0.000714441	0.000748865	0
FAM168B	2	PLOF (DS)	2	0.000714441	0.000748865	0
WDR75	2	PLOF	5	0.00101964	0.000777747	0
SGO2	2	PLOF	10	0.0255192	0.000286992	0
SGO2	2	PLOF (DS)	10	0.0255192	0.000286992	0
AGFG1	2	Missense	141	0.000373574	0.000428028	0.112635
SETMAR	3	PLOF	17	0.000353552	0.000408492	0.0247381
DAZL	3	Missense	97	0.00104686	0.000921107	0
ZNF385D	3	Missense	179	0.000474836	0.000556831	0
PRSS50	3	Missense	137	0.00155278	0.000693936	-0.198352
USP19	3	PLOF (DS)	12	0.000670831	0.00053415	9.35878
STAB1	3	PLOF (DS)	395	2.33122e-05	3.02865e-05	0.565585
STAB1	3	Disruptive Missense	331	9.03643e-05	9.68001e-05	0
ZNF639	3	Missense	103	8.43601e-05	9.56558e-05	0
LRRC15	3	PLOF (DS)	34	8.81235e-05	0.000104261	0
LRRC15	3	Disruptive Missense	24	0.000530767	0.000604935	0
MFSD10	4	PLOF (DS)	74	0.000103183	0.000134209	0
BOD1L1	4	PLOF	10	0.0030491	0.000486344	0
BOD1L1	4	PLOF (DS)	10	0.0030491	0.000486344	0
BEND4	4	PLOF	8	1.70173e-07	8.05742e-08	13.8517
BEND4	4	PLOF (DS)	8	1.70173e-07	8.05742e-08	0
ALB	4	PLOF (DS)	41	0.00041008	0.000508963	0.257241
HSD17B11	4	Synonymous	30	0.000658327	0.000768667	-0.00403119
CLDN22	4	Synonymous	21	1.85318e-05	1.52583e-05	0.696398
ANKRA2	5	Disruptive Missense	6	0.000368638	0.000468576	0
CDKN2AIPNL	5	Synonymous	25	0.000323434	0.000247282	0
ECSCR	5	Synonymous	33	1.35652e-05	1.90573e-05	1.66327
PFDN1	5	Synonymous	13	0.000829165	0.000759373	0
TTBK1	6	Synonymous	289	0.000999405	0.000506254	0.116014
RPL10A	6	Missense	38	0.0005778	0.000738416	0
CDKN1A	6	Synonymous	29	0.000147091	0.000107113	1.10431
KIF25	6	PLOF (DS)	53	0.00101969	0.000992059	0
KIF25	6	Missense	173	0.000482421	0.0004635	0
KIF25	6	Disruptive Missense	39	0.000957108	0.000913321	0
FNDC1	6	Synonymous	332	4.06781e-05	3.65702e-05	0.0599185
ZSCAN23	6	PLOF	9	0.0666423	0.000134712	0
ZSCAN23	6	PLOF (DS)	15	0.16315	0.000160289	0
CFAP206	6	Synonymous	85	0.000639417	0.00056799	-0.179883
RBM24	6	Synonymous	52	0.0491465	0.000138737	0
CD109	6	PLOF (DS)	57	0.000431129	0.000604509	0
SKIV2L	6	Synonymous	174	0.00149454	0.000996526	0
DAGLB	7	Disruptive Missense	29	0.000749832	0.000783438	-1.21357
IL6	7	PLOF (DS)	8	7.22859e-05	9.09289e-05	-2.18573e-10
NPC1L1	7	PLOF (DS)	315	0.000194048	0.000163104	-0.468985
NPC1L1	7	Disruptive Missense	289	0.000292598	0.000278504	0
PDAP1	7	PLOF	7	0.00312264	0.000746319	0
TRIM4	7	Synonymous	86	0.00407657	0.000349521	0
ZFHX4	8	Synonymous	531	0.00164867	0.000927545	0
LRRC69	8	PLOF (DS)	19	0.000445928	0.000380664	0.191154
PPP3R2	9	Synonymous	24	0.000500489	0.000452646	0.366174
BRD3OS	9	Synonymous	48	0.000114628	0.000184391	0
NTNG2	9	PLOF (DS)	34	0.000796357	3.37916e-05	5.67402
STOX1	10	Disruptive Missense	73	0.000315236	0.000252337	0.510506
NKX6-2	10	PLOF (DS)	70	0.000206616	0.000243707	0
NKX6-2	10	Missense	129	0.000174103	0.000196009	0
NKX6-2	10	Disruptive Missense	64	0.000133091	0.00014351	0
TMEM80	11	Disruptive Missense	24	0.000687782	0.000313218	0
HBB	11	PLOF	8	9.47861e-07	1.05881e-06	-6.48541
HBB	11	PLOF (DS)	36	0.000566182	0.00071627	0
ZDHHC13	11	Disruptive Missense	11	0.00034103	0.000420581	0
GNG3	11	Synonymous	12	0.000953615	0.000903756	0.284177
GAL3ST3	11	PLOF (DS)	46	0.00352707	0.000686981	0
CLPB	11	PLOF	18	0.000817831	0.000994296	2.08535
SRPRA	11	PLOF (DS)	29	0.000515744	0.0003987	2.10997
HDAC7	12	Missense	331	0.000274564	0.000367186	0
CNOT2	12	Synonymous	58	7.66348e-05	4.66671e-05	0.120031
DRAM1	12	Missense	63	0.084981	3.55974e-05	0
CRY1	12	PLOF	15	7.04206e-05	8.9115e-05	2.41708
TCHP	12	Missense	343	0.000171014	0.000208844	0.737236
OAS3	12	Synonymous	167	0.000234186	0.000187163	0
MORN3	12	Missense	96	0.000301532	0.000186109	0.387729
BCL7A	12	Synonymous	42	0.0003939	0.000533234	-1.80167
SLC15A4	12	PLOF	6	0.000160274	0.000210136	1.91816
ANHX	12	Synonymous	78	0.000444928	0.000526224	0
FLT1	13	Missense	405	0.00102357	0.000738387	0
CLYBL	13	PLOF	9	0.00164953	0.000695392	2.42013
BCL2L2-PABPN1	14	PLOF	7	0.000443772	7.72123e-05	4.06903
DTD2	14	Missense	53	0.0590364	7.14568e-05	0
SERPINA1	14	PLOF	11	0.000804369	0.000915232	0
PGBD4	15	Missense	169	0.000718826	0.000794172	0
GCOM1	15	Missense	360	0.000578804	0.00055373	0.184137
ECI1	16	Synonymous	67	0.0169637	0.00090158	0
ITFG1	16	Disruptive Missense	8	0.00142855	0.000908496	0
UTP4	16	Synonymous	157	7.33288e-05	7.78194e-05	0
CDYL2	16	Synonymous	122	5.3773e-05	6.95034e-05	0
PRPF8	17	Missense	258	0.000128865	0.000171337	0
FBXW10	17	Disruptive Missense	4	0.000551206	0.000811902	0
RAB11FIP4	17	PLOF (DS)	6	0.000964301	0.000548628	14.6504
C17orf50	17	PLOF	11	0.000920298	0.000718383	0.0142809
C17orf50	17	PLOF (DS)	11	0.000920298	0.000718383	0
LHX1	17	Synonymous	79	0.00170979	0.000535178	0
HELZ	17	Synonymous	222	0.00026677	0.000317425	0
ABCA6	17	PLOF (DS)	241	0.000168434	0.000237714	0.662446
ABCA6	17	Missense	533	0.000337107	0.000415783	0.531218
LIPG	18	PLOF	14	0.000214035	5.92437e-05	0
LIPG	18	PLOF (DS)	88	0.000236524	0.000146529	0.553628
CAPS	19	PLOF	8	0.00216533	0.000149812	6.06671
LDLR	19	PLOF	20	6.93037e-07	6.03904e-07	2.12633
LDLR	19	PLOF (DS)	228	1.06913e-20	1.81397e-22	6.65168
LDLR	19	Missense	374	2.51493e-12	7.84549e-17	0
LDLR	19	Disruptive Missense	209	5.62055e-18	2.35372e-20	0
LDLR	19	Synonymous	173	0.000837719	0.000558231	0
PGLYRP2	19	Disruptive Missense	5	0.000203754	0.000182377	0
NR2F6	19	Synonymous	101	0.00045446	0.00053026	0
BABAM1	19	PLOF	8	0.000474409	0.000632086	0.504671
BABAM1	19	PLOF (DS)	9	0.000579349	0.000775546	0
SLC7A9	19	Synonymous	98	0.000478153	0.000499614	0.017708
EIF3K	19	Missense	64	0.000509891	0.000595081	0
SHKBP1	19	Synonymous	127	0.000677163	0.000849041	0.119587
XRCC1	19	Missense	260	0.000647738	0.000605055	0
APOE	19	PLOF (DS)	47	1.11467e-08	5.74268e-09	-6.07013
APOE	19	Missense	157	2.90731e-07	7.08029e-08	0
APOE	19	Disruptive Missense	40	1.48287e-08	8.57449e-09	0
QPCTL	19	PLOF (DS)	20	1.50371e-05	1.43625e-05	0
QPCTL	19	Missense	160	0.445229	6.67279e-05	0
QPCTL	19	Disruptive Missense	11	4.76662e-06	4.83401e-06	0
FOXA3	19	Synonymous	75	0.00078312	0.000393694	-0.795026
DEFB115	20	PLOF	5	1.9691e-05	8.7174e-06	19.9781
DEFB115	20	PLOF (DS)	5	1.9691e-05	8.7174e-06	0
ARHGAP40	20	Synonymous	114	1.95355e-05	2.90797e-05	0
TOMM34	20	PLOF	6	0.000179977	0.000104731	12.0869
STK4	20	PLOF	9	0.00352684	0.000223349	4.58561
STK4	20	PLOF (DS)	23	0.00211393	0.000651865	0
WFDC10A	20	Missense	29	0.00022348	0.000283314	0
SNX21	20	Missense	189	0.000129142	5.94216e-05	-0.0147056
ZSWIM3	20	Synonymous	92	8.7852e-07	7.26082e-07	-0.680821
ADNP	20	PLOF	5	0.000578217	0.000907117	0
CYP24A1	20	Synonymous	79	4.23213e-05	5.56159e-05	-2.63454
SPECC1L	22	Missense	305	0.00143531	0.00088964	0
BAIAP2L2	22	Disruptive Missense	15	0.0126011	0.000124263	0
ST13	22	Missense	103	0.00106926	0.000699861	0
SULT4A1	22	Disruptive Missense	15	0.000905696	0.000815161	0

### Sheet: HDL AoU WES
Gene	Chromosome	Category	Number of SNV	Burden(1,1)	STAAR-B(1,1)	Estimated Burden Effect Size
SNAPIN	1	Synonymous	35	0.000139872	0.000102664	0.247892
FLG	1	Synonymous	866	0.00238712	0.000788574	0
MROH7	1	Synonymous	208	0.00078361	0.000882475	0
ZBTB40	1	Disruptive Missense	39	0.000389433	0.000375388	0.543731
OSBPL9	1	Missense	263	0.000442735	0.000585598	0
RRAGC	1	PLOF (DS)	16	0.00707912	0.000139161	1.24218
HHIPL2	1	Missense	269	0.000369634	0.000260787	0.0786343
MROH7-TTC4	1	Synonymous	249	0.000314227	0.000335088	-0.00762154
LYPLA2	1	Synonymous	36	0.000396965	0.000491592	0
OVGP1	1	Missense	220	0.000998325	0.000917222	0.116005
SF3B6	2	Missense	13	0.000629121	0.000576809	0
SLC8A1	2	Disruptive Missense	20	0.000522332	0.000531325	-3.51157
ATP6V1E2	2	Missense	90	0.000613647	0.000709282	0
VRK2	2	Missense	206	0.000615829	0.000282832	-0.180654
ACTR2	2	PLOF (DS)	36	0.000221572	0.000284128	0.121301
ACTR2	2	Missense	50	9.38251e-05	0.000128724	0
ACTR2	2	Disruptive Missense	34	0.000392372	0.000461156	0
C2orf42	2	Disruptive Missense	63	0.000625387	0.000598605	0
TGFA	2	Missense	56	0.000770391	0.000783122	0
MAP3K19	2	Missense	395	0.000480595	0.000826871	0
C2orf88	2	Missense	143	0.000426038	0.000292662	0
PTH2R	2	PLOF	16	0.0011058	0.00097255	0
PTH2R	2	PLOF (DS)	34	1.80234e-05	1.79108e-05	1.43085
IGFBP5	2	Synonymous	48	1.72443e-05	8.08347e-06	0
CHL1	3	PLOF (DS)	131	0.000122747	0.00016355	0.189168
CHL1	3	Disruptive Missense	113	9.52514e-05	0.000116055	0
GALNT15	3	Disruptive Missense	33	0.000188837	0.000208553	-1.43284
NPRL2	3	PLOF	7	0.00078822	0.00095493	0
GNL3	3	PLOF	20	0.00367996	0.000184188	1.60222
GNL3	3	PLOF (DS)	26	0.0198383	0.000780345	0
C3orf49	3	Disruptive Missense	4	0.00064729	0.000731398	1.0178
TIMMDC1	3	PLOF (DS)	14	0.000327323	0.000362104	3.92295
NDUFB4	3	PLOF	7	0.160093	6.85993e-05	0
NDUFB4	3	PLOF (DS)	8	0.297515	9.38098e-05	0
WDR49	3	Disruptive Missense	16	0.000209849	0.000132071	2.52772
SOX2	3	Synonymous	57	0.000612978	0.000723254	0
MRPS18C	4	Missense	116	0.499066	0.000150686	0
ABRAXAS1	4	Missense	178	0.507254	0.000150684	0
MAD2L1	4	Synonymous	32	0.754078	7.01519e-06	0
FSTL5	4	PLOF (DS)	50	0.000562058	0.000530835	-0.242085
FSTL5	4	Disruptive Missense	37	0.000648201	0.000529303	-0.704625
IRF2	4	PLOF (DS)	61	0.000740773	0.000745462	0
IRF2	4	Missense	88	0.00106241	0.000815001	0
IRF2	4	Disruptive Missense	58	0.000985519	0.000915261	0
LECT2	5	Missense	61	0.0010954	0.000860542	0.228592
FAM13B	5	PLOF	8	0.0107903	1.01986e-05	0
FAM13B	5	PLOF (DS)	69	0.98951	0.000620823	0
NMUR2	5	PLOF (DS)	33	0.000408704	0.000498974	0
NMUR2	5	Disruptive Missense	27	0.000282308	0.000305033	0
MRNIP	5	Disruptive Missense	15	0.000179061	0.000181098	0
GABRR2	6	PLOF (DS)	53	0.000226626	0.0001627	-0.104141
ZUP1	6	Disruptive Missense	10	0.00168999	0.000352805	0
HIST1H2BO	6	Synonymous	25	0.000794488	0.000672486	0
REPS1	6	Missense	207	0.0574535	8.53502e-05	0
MRPS18A	6	PLOF (DS)	13	9.71578e-05	4.27394e-05	2.73192
HIST1H2BB	6	Synonymous	47	0.000322312	0.0003326	0
AGER	6	PLOF (DS)	35	0.00122459	0.000924382	0
OCM	7	Missense	43	3.91945e-05	3.74865e-05	0.535578
GHRHR	7	Disruptive Missense	17	0.000833682	0.000762835	2.42686
SLC35B4	7	Missense	85	0.34953	2.5348e-07	0
PMPCB	7	Synonymous	119	0.000897796	0.000921603	0
ZNF680	7	Synonymous	57	0.00270271	0.000590434	0
RSPH10B2	7	Synonymous	19	4.16918e-05	2.29083e-07	0
CD36	7	PLOF	73	2.57513e-05	2.90154e-05	0
CD36	7	PLOF (DS)	277	4.50742e-10	7.98073e-12	0.789131
CD36	7	Missense	386	2.50482e-06	1.76723e-07	0
CD36	7	Disruptive Missense	204	2.34039e-06	8.96297e-08	0
KCNU1	8	Disruptive Missense	42	0.000477207	0.000537115	0.578686
COL22A1	8	PLOF	35	7.00132e-06	6.51859e-06	2.76813
RPL8	8	Disruptive Missense	14	0.000326054	0.000380035	3.84554
ABCA1	9	PLOF	22	0.00092525	1.36629e-06	0
ABCA1	9	PLOF (DS)	401	2.69148e-18	1.22175e-24	-1.77503
ABCA1	9	Missense	685	1.6617e-14	4.70625e-18	-0.323538
ABCA1	9	Disruptive Missense	379	1.28514e-16	5.82643e-23	0
GAPVD1	9	PLOF (DS)	37	0.000351767	0.000442663	0
GAPVD1	9	Disruptive Missense	28	0.000191654	0.000204285	0.26335
BNC2	9	Synonymous	189	0.000664356	0.000704078	-0.275988
LPAR1	9	Synonymous	54	0.00096544	0.000984892	0
JAK2	9	PLOF (DS)	97	0.00139155	0.000554853	0
JAK2	9	Disruptive Missense	85	0.000720257	0.000267124	-0.244263
TNFSF15	9	PLOF (DS)	17	0.000117632	8.38598e-05	3.37762
AIFM2	10	Disruptive Missense	8	0.00050749	0.000566179	3.28213
ADAMTS14	10	Synonymous	262	0.000195605	0.000172385	-0.1253
SFTPD	10	PLOF (DS)	42	0.000524441	0.00061047	0.0785202
DNTT	10	Synonymous	69	0.000531506	0.000447865	0
NEURL1	10	PLOF	5	0.000616626	0.00050174	3.94064
NEURL1	10	PLOF (DS)	29	0.000745905	0.000319259	0
CTSD	11	PLOF	8	0.00805888	0.00067328	0
PDE3B	11	PLOF	12	6.26217e-08	8.18369e-08	0.652456
PDE3B	11	PLOF (DS)	68	1.10548e-07	6.83263e-08	1.4059
SLC1A2	11	PLOF (DS)	28	0.000400833	0.000461508	-1.51988
PHF21A	11	Synonymous	86	4.78707e-05	5.88704e-05	-0.0966711
CNTF	11	Missense	105	6.62005e-05	6.70081e-05	0
GANAB	11	PLOF (DS)	150	8.31964e-05	6.28454e-05	-0.434541
GANAB	11	Missense	288	0.000385336	0.000364749	0
GANAB	11	Disruptive Missense	142	0.000182453	0.00014901	0
TRMT112	11	Missense	70	0.584226	9.78831e-05	0
TRMT112	11	Disruptive Missense	5	6.9896e-06	2.08966e-12	7.29798
FIBP	11	PLOF	11	0.000689736	0.000895177	0.126662
FIBP	11	PLOF (DS)	11	0.000689736	0.000895177	0
CHKA	11	Synonymous	84	0.000400353	0.000302695	0
APOC3	11	PLOF	7	1.13802e-36	1.53351e-36	3.02974
APOC3	11	PLOF (DS)	16	1.90721e-40	1.26062e-40	6.79902
APOC3	11	Missense	42	4.21586e-07	3.5411e-07	0
APOC3	11	Disruptive Missense	9	3.4885e-07	3.43833e-07	0
APOA1	11	PLOF (DS)	9	8.08082e-05	8.36755e-05	-2.4712
APOA1	11	Disruptive Missense	7	0.000190411	0.000188661	0
NECTIN1	11	Disruptive Missense	37	0.000770887	0.000815586	0
HYLS1	11	Disruptive Missense	44	0.000119227	0.000132524	0.440791
PUS3	11	Disruptive Missense	44	0.000119227	0.000132524	0
RERG	12	Synonymous	33	9.47678e-06	1.30942e-05	0
PLEKHA5	12	PLOF (DS)	31	0.000521042	0.000697887	0
SLCO1B1	12	Disruptive Missense	28	0.000623744	0.000761392	0
SARNP	12	Missense	67	0.000575338	0.000752464	0.191284
CS	12	Synonymous	48	0.00010934	0.000140092	0.476125
GLIPR1L2	12	PLOF	10	0.000570988	0.000779457	0
GLIPR1L2	12	PLOF (DS)	12	0.000521517	0.000729488	0
CKAP4	12	PLOF (DS)	29	0.000367181	0.000380249	0
CKAP4	12	Disruptive Missense	26	0.000667488	0.000702321	0
HCAR1	12	Synonymous	55	0.00121814	0.000953414	0
SCARB1	12	PLOF (DS)	66	4.55045e-21	7.47526e-21	5.65763
SCARB1	12	Missense	223	3.3846e-10	2.18352e-18	0.203396
SCARB1	12	Disruptive Missense	55	1.55965e-19	2.39534e-19	0
STOML3	13	PLOF	9	0.000385127	0.000441036	-0.474451
TOMM20L	14	Synonymous	21	0.00142794	0.000354996	0.843114
TIMM9	14	Synonymous	8	0.000494648	0.000515441	4.14829
ADAM20	14	PLOF (DS)	26	0.000642321	0.000847211	0.328367
ZBTB42	14	Disruptive Missense	16	0.000903108	0.000953766	0
TEX22	14	PLOF	6	0.00260124	0.000268043	0
TEX22	14	PLOF (DS)	9	0.0123685	0.000220426	0
SPRED1	15	PLOF (DS)	41	0.597387	0.000595612	0
FSIP1	15	PLOF (DS)	174	0.000715929	0.000772046	0
FSIP1	15	Disruptive Missense	156	0.000863038	0.000862407	0
TP53BP1	15	Missense	602	0.000375821	0.000477979	-0.226419
TERB2	15	Missense	63	7.2247e-05	0.000101291	0
LIPC	15	PLOF (DS)	131	2.82857e-06	6.10065e-07	0.722076
LIPC	15	Missense	249	3.28957e-05	1.85244e-05	0.651732
LIPC	15	Disruptive Missense	105	1.45947e-05	3.27095e-06	0
HCN4	15	Synonymous	266	0.000337495	0.000357737	0
FSD2	15	Disruptive Missense	20	0.000742282	0.000373792	0.193767
IQGAP1	15	PLOF	13	0.004271	8.69484e-05	0
IQGAP1	15	PLOF (DS)	93	0.467418	0.000679578	0
RHBDF1	16	Missense	342	0.000354061	0.000359915	0
ELOB	16	PLOF	4	0.13742	0.000257026	0
ELOB	16	PLOF (DS)	4	0.13742	0.000257026	0
MT2A	16	Missense	44	0.000341187	0.00040025	0
CETP	16	PLOF	17	8.58229e-18	3.61543e-18	11.6797
CETP	16	PLOF (DS)	17	8.58229e-18	3.61543e-18	0
CETP	16	Missense	185	6.86779e-11	5.87668e-11	0.768451
ZDHHC1	16	Synonymous	78	0.00494791	0.00099491	0
LCAT	16	PLOF	3	0.00010438	0.000114512	0
LCAT	16	PLOF (DS)	90	1.05255e-22	1.37584e-22	-7.82088
LCAT	16	Missense	128	0.549335	5.97632e-19	1.06972
LCAT	16	Disruptive Missense	87	4.2688e-20	5.69255e-20	0
NIP7	16	Missense	140	2.63476e-05	4.18625e-05	0.387182
VAT1L	16	PLOF	7	0.000881138	0.00091631	0
VAT1L	16	PLOF (DS)	13	0.000249373	0.000289137	0
MYBBP1A	17	Missense	717	6.35139e-05	8.79588e-06	-0.0214532
RPAIN	17	Missense	79	0.000682736	0.000815396	0
C1QBP	17	Synonymous	80	0.00239149	0.000736789	0
KRBA2	17	Synonymous	55	0.00034286	0.00038841	-0.594416
SLC13A2	17	PLOF (DS)	27	0.000794244	0.000490065	0
SLC13A2	17	Disruptive Missense	10	0.000765481	0.000585313	0
ABHD15	17	Disruptive Missense	14	0.00460182	0.000990214	0
TP53I13	17	PLOF (DS)	19	0.0128966	0.000785656	0
TP53I13	17	Missense	306	0.353928	0.000194876	0
TP53I13	17	Disruptive Missense	8	1.3921e-05	2.88336e-06	5.3369
TEFM	17	Synonymous	41	0.0017027	2.95154e-05	0
KRT222	17	Missense	78	0.00051161	0.000686659	0
NAGLU	17	Synonymous	129	0.000437556	0.000505703	0.304768
PLEKHH3	17	PLOF	9	0.00817262	0.000734234	0
AOC2	17	PLOF	22	0.000374878	0.000422233	0
AOC2	17	PLOF (DS)	29	0.000201081	0.000226588	0
NXPH3	17	PLOF	3	0.0831685	4.22781e-05	0
DLX3	17	Missense	88	0.000549202	0.000714734	0
TRIM65	17	PLOF	21	0.00021471	0.000214039	1.0778
CYGB	17	Synonymous	64	0.000587565	0.000633052	0.0510314
PRCD	17	Synonymous	64	0.000587565	0.000633052	0
TGIF1	18	Disruptive Missense	18	0.000674791	0.000456684	0
MC2R	18	Synonymous	67	3.87136e-05	4.86699e-05	0
SNRPD1	18	Synonymous	5	0.000873346	7.36654e-07	0.650365
SYT4	18	Disruptive Missense	9	0.000238834	0.00011792	0
LIPG	18	PLOF (DS)	92	7.03071e-07	3.83643e-07	1.46177
LIPG	18	Missense	193	2.63139e-09	9.40064e-10	0.887117
LIPG	18	Disruptive Missense	78	1.5303e-05	8.83143e-06	0
SERPINB3	18	Synonymous	59	0.000710484	0.000656802	0.455069
CELF5	19	Synonymous	104	0.000743402	0.000757874	0.0355964
PIP5K1C	19	PLOF (DS)	17	0.000492739	0.000612953	0.810317
CREB3L3	19	Missense	193	0.00625207	0.000265907	0
CREB3L3	19	Disruptive Missense	53	0.00147309	0.000382707	0
ZNF559	19	PLOF (DS)	39	0.000875075	0.000969075	0
FDX2	19	Disruptive Missense	18	0.00099661	0.000956733	3.03967
DOCK6	19	PLOF	62	1.58375e-05	3.92102e-07	0.0667731
DOCK6	19	PLOF (DS)	85	5.60916e-05	1.22191e-05	0
ANGPTL8	19	PLOF	13	2.35803e-09	1.03265e-09	3.36153
ANGPTL8	19	PLOF (DS)	13	2.35803e-09	1.03265e-09	0
ISYNA1	19	PLOF	8	0.0116883	0.000652688	0
ATP1A3	19	Synonymous	244	0.00022158	0.000295508	0
FTL	19	PLOF	5	0.00328346	7.08426e-06	0
FTL	19	PLOF (DS)	21	0.115814	1.35257e-05	0
TBC1D17	19	Synonymous	142	0.00446398	0.000222834	0.0191275
ZNF845	19	Missense	357	2.71272e-05	4.70716e-05	0
ZNF628	19	Disruptive Missense	3	0.00298803	0.000358043	0
MMP24OS	20	Disruptive Missense	8	0.000348287	0.0003537	0
MMP24	20	PLOF (DS)	12	0.000801242	0.000915825	0
MMP24	20	Disruptive Missense	8	0.000348287	0.0003537	0
CTSZ	20	PLOF (DS)	40	0.000584114	0.000601816	0.172824
CTSZ	20	Disruptive Missense	30	0.000721368	0.000688272	0.826317
LAMA5	20	PLOF (DS)	291	0.000222409	0.000249747	0
LAMA5	20	Disruptive Missense	245	0.000260801	0.000268329	0.0256495
TTC3	21	Missense	664	0.00161163	0.00099675	0
SLC37A1	21	Missense	176	0.000908694	0.000953946	-0.233507
SEC14L6	22	Missense	161	0.000120614	0.000128668	0.159712
ATF4	22	Synonymous	67	0.000670575	0.000575947	-0.137393
ATP5MGL	22	Missense	32	0.000847501	0.000909628	0
BRD1	22	PLOF (DS)	36	0.000587529	0.00020825	0
SHANK3	22	PLOF	6	0.000875591	0.000827338	0
SHANK3	22	PLOF (DS)	6	0.000875591	0.000827338	0

### Sheet: logTG AoU WES
Gene	Chromosome	Category	Number of SNV	Burden(1,1)	STAAR-B(1,1)	Estimated Burden Effect Size
YY1AP1	1	PLOF	17	0.0294412	0.000271479	0.0391152
YY1AP1	1	PLOF (DS)	19	0.0799201	0.000311559	0.0344159
ANGPTL3	1	PLOF (DS)	30	1.46438e-06	1.71148e-06	-0.0327019
ANGPTL3	1	Missense	134	0.285242	0.000382476	-0.0031141
ANGPTL3	1	Disruptive Missense	17	2.73473e-05	3.10434e-05	-0.0396208
MSTO1	1	Missense	93	0.000670663	0.000228266	-0.00148729
DOCK7	1	PLOF (DS)	56	5.93001e-05	7.38497e-05	-0.0221155
DOCK7	1	Missense	673	0.914549	0.000107387	-0.00122107
DOCK7	1	Disruptive Missense	29	7.66269e-06	9.72117e-06	-0.0327986
TATDN3	1	Missense	99	2.84394e-05	3.06242e-05	0.00276455
THEM5	1	PLOF (DS)	15	0.000418605	0.000478444	-0.0233123
ZRANB2	1	Synonymous	52	0.0004737	0.000530373	-0.00596741
S100A2	1	PLOF	11	0.0027517	0.000774725	-0.025781
S100A2	1	PLOF (DS)	11	0.0027517	0.000774725	0
RRAGC	1	PLOF (DS)	16	4.21479e-08	5.73133e-09	0.0681892
RRAGC	1	Missense	80	0.00307201	2.51576e-09	0.0114071
RRAGC	1	Disruptive Missense	13	1.79698e-10	2.11378e-11	0.0855509
ZFP69	1	Synonymous	62	0.000701699	0.000771733	0.00414056
PPFIA4	1	Synonymous	215	7.73271e-06	1.20598e-05	0.0025331
FUCA1	1	Disruptive Missense	40	0.000484823	0.000411917	-0.00663465
ID3	1	Synonymous	47	0.000786721	0.000911841	-0.00583155
WARS2	1	Disruptive Missense	6	0.000489376	0.000350047	0.0696338
SLC35E2B	1	PLOF (DS)	26	0.000151058	0.000295367	0.030178
RSRP1	1	Synonymous	104	0.000282614	0.000350107	-0.00392245
CTPS1	1	Missense	113	9.36565e-05	0.00015512	-0.00509455
APOB	2	PLOF	38	2.34765e-07	4.11352e-08	-0.0426145
APOB	2	PLOF (DS)	90	0.000553479	0.00039605	-0.00606233
EMILIN1	2	Synonymous	181	0.00035525	0.000435506	0.000486215
PREB	2	Missense	166	0.000441995	0.000409469	0.00382854
PRR30	2	Synonymous	36	0.000500458	0.000779867	0.00278366
GCKR	2	PLOF (DS)	79	1.74306e-06	2.19438e-06	0.00465007
GCKR	2	Missense	257	1.15972e-05	3.84005e-07	0.00528518
GCKR	2	Disruptive Missense	53	3.23339e-08	2.21182e-08	0.00756695
SLC8A1	2	Disruptive Missense	21	0.000722395	0.000839038	0.0363252
FAM161A	2	Synonymous	96	0.0014547	0.000559732	-0.0038386
SLC4A5	2	PLOF (DS)	222	0.000145736	0.000160025	0.00526376
ZAP70	2	PLOF (DS)	78	0.00119978	0.000990468	0.0113278
ZAP70	2	Disruptive Missense	71	0.00083004	0.000728608	0.0128383
ZC3H8	2	Missense	74	8.55409e-05	0.000134312	-0.00412554
KYNU	2	Synonymous	63	0.0177122	3.03117e-05	0.00181294
FMNL2	2	Synonymous	123	0.000373364	0.000110169	0.00183896
LY75-CD302	2	Missense	640	0.000110413	0.000138917	0.00136902
LY75	2	Missense	556	0.000266332	0.000314915	0.00128307
METTL8	2	Synonymous	43	0.929025	0.000341086	-0.000546921
MARS2	2	Disruptive Missense	33	0.138837	0.000411611	0.0148295
MYL1	2	PLOF (DS)	53	0.21627	2.59708e-18	-0.00496031
PDE6D	2	Synonymous	16	0.14258	3.29835e-06	0.0113634
NGEF	2	Missense	228	0.000781654	0.00096312	-0.00286118
RAB17	2	Disruptive Missense	20	0.00130494	0.000441852	0.0112061
MAB21L4	2	Synonymous	105	0.00100695	0.000977408	0.00313464
ATG7	3	PLOF	15	0.0185003	0.000515111	0.0173546
ATG7	3	PLOF (DS)	30	0.108647	0.000467876	0.005367
SYN2	3	Missense	309	0.000121383	0.000227204	0.00431922
TTC21A	3	Synonymous	177	4.24169e-05	6.19567e-05	0.00441967
SNRK	3	PLOF	4	0.000102737	0.000100453	0.0324535
SNRK	3	PLOF (DS)	15	0.00158246	0.000561467	0.0227743
ZNF502	3	Missense	162	0.000555862	0.000504945	-0.00308479
KLHL18	3	PLOF	7	0.00457422	0.000398566	0.0499192
EPHA6	3	Missense	406	0.000545852	0.000589645	-0.00261969
LRRC58	3	PLOF (DS)	10	0.000251708	0.000259531	0.0470493
GPR171	3	Synonymous	51	5.7538e-05	5.60176e-05	0.00622489
KLHL24	3	PLOF (DS)	37	0.000308089	0.000407159	0.0176647
KLHL24	3	Disruptive Missense	31	0.000123273	0.000152977	0.0193811
ABCF3	3	PLOF	14	8.19756e-05	0.000107306	-0.0527262
EEF1AKMT4-ECE2	3	Disruptive Missense	164	0.000725539	0.00085715	0.0073236
NRROS	3	PLOF (DS)	7	0.000152372	0.000170671	0.028692
EVC2	4	Disruptive Missense	81	0.00576146	0.000747828	0.00318402
TLR1	4	Synonymous	206	6.3312e-05	0.000104966	0.00327219
KLB	4	Synonymous	157	0.000173226	0.000300645	0.00275432
RASL11B	4	PLOF (DS)	30	0.000862619	0.000873632	-0.0162056
RASL11B	4	Disruptive Missense	26	0.000922863	0.000902999	0
PAICS	4	Missense	110	0.000405451	0.000391114	0.00447842
FAM47E-STBD1	4	Missense	267	0.000939347	0.000610855	0.00286213
STBD1	4	PLOF	10	0.00083469	0.000852258	0.0104923
STBD1	4	Missense	137	0.000708236	0.000658221	0.00358583
KLHL8	4	Synonymous	54	0.000891511	0.000630586	-0.00533388
ARHGEF38	4	PLOF (DS)	46	0.000625771	0.00073108	0.002631
PLA2G12A	4	Missense	76	0.000364972	0.000418168	0.00777692
ELMOD2	4	PLOF	4	0.000619686	0.000653022	0.0587001
INPP4B	4	Synonymous	151	0.000163258	0.000292118	-0.00561327
CFAP97	4	Missense	198	6.27485e-07	5.68525e-07	0.00404084
PTGER4	5	Missense	122	0.000679753	0.000509691	-0.00698912
TMEM174	5	Missense	109	1.7087e-05	2.62122e-05	0.00499841
ARL14EPL	5	PLOF	10	0.000679512	0.000461824	0.0543797
ARL14EPL	5	PLOF (DS)	10	0.000679512	0.000461824	0
DDX46	5	Synonymous	134	0.000815728	0.000955133	0.00395158
CD14	5	PLOF (DS)	27	0.0277742	0.000792646	0.0166475
SGCD	5	PLOF	10	0.00114191	0.000754304	0.0043134
SGCD	5	PLOF (DS)	85	3.95884e-05	2.65966e-05	0.00536701
TIMD4	5	PLOF	12	0.000113549	0.000139607	0.0294154
TIMD4	5	PLOF (DS)	18	0.000122676	0.00014919	0.0260154
MAT2B	5	PLOF (DS)	6	0.000209948	0.000218016	-0.0325232
MAT2B	5	Disruptive Missense	4	0.00042846	0.000436957	-0.0316436
ZNF354C	5	Synonymous	58	0.00363316	0.000420434	0.00315841
TJAP1	6	Missense	214	0.632176	0.000984839	0.00103367
TJAP1	6	Disruptive Missense	4	7.02105e-05	6.43731e-05	0.06231
OR2H1	6	Missense	107	0.000599616	0.000861508	-0.00199102
RMND1	6	Missense	114	0.000849991	0.000807745	-0.00326219
ZSCAN12	6	PLOF	21	0.000373248	4.79722e-05	0.0275553
ZSCAN12	6	PLOF (DS)	30	0.00130075	6.82035e-05	0.0235067
RIPPLY2	6	PLOF	10	0.000149204	0.000178166	0.0678751
RIPPLY2	6	PLOF (DS)	10	0.000149204	0.000178166	0
PRRC2A	6	Missense	897	6.14871e-05	5.86993e-05	-0.000977811
SSBP1	7	Synonymous	119	0.00029126	0.000374072	0.00257839
STEAP1	7	PLOF	10	0.000532003	0.000554227	0.0409055
NPTX2	7	Missense	163	0.000803861	0.000947129	0.00421202
ABCB4	7	PLOF (DS)	191	0.000614046	0.000712076	-0.00239275
ABCB4	7	Disruptive Missense	175	0.000729416	0.000765167	-0.00233701
WDR86	7	PLOF	22	3.41292e-05	4.14562e-06	0.0289095
CRH	8	Synonymous	52	0.000200901	0.000197496	-0.00537141
PLPBP	8	Synonymous	54	0.000260413	0.000245298	-0.00584511
YTHDF3	8	Missense	131	0.000511614	0.000644214	0.00614673
LRRC14	8	PLOF (DS)	32	0.000449045	0.000270152	0.0276866
LPL	8	PLOF (DS)	103	4.12562e-05	5.39782e-05	0.0161159
LPL	8	Missense	174	0.00212331	0.000627141	0.00311257
LPL	8	Disruptive Missense	98	8.06503e-05	9.35419e-05	0.0159938
PSKH2	8	PLOF	12	0.000629442	0.000917253	0.0281521
LRRC24	8	PLOF	13	0.000162924	0.000164993	0.0425558
LRRC24	8	PLOF (DS)	28	5.35709e-05	6.2797e-05	0.0321282
EXOSC4	8	Missense	132	0.00021428	0.000289128	0.00687709
PARP10	8	Missense	572	0.000502271	0.000526541	0.00251498
FABP12	8	PLOF (DS)	11	0.00151172	0.000227592	0.0174073
FABP12	8	Missense	47	0.000508951	4.01125e-07	0.00429281
FABP12	8	Disruptive Missense	3	2.86881e-08	7.60481e-12	0.0524691
SBSPON	8	PLOF (DS)	19	0.000150121	5.67428e-06	0.041033
SBSPON	8	Missense	117	0.792008	1.86116e-06	0.00238
SBSPON	8	Disruptive Missense	7	1.32928e-07	1.45571e-07	0.0741393
CERCAM	9	Synonymous	151	0.000431677	0.000460945	-0.00275619
ZBTB43	9	Synonymous	85	0.000423923	0.000496514	-0.0019241
CRB2	9	Missense	613	0.000260611	0.000307804	0.00144431
FAM166B	9	Missense	108	0.000924746	0.000941947	-0.00370016
BARHL1	9	Synonymous	67	0.000430095	0.000536647	0.00546439
RUSC2	9	PLOF (DS)	3	6.10975e-05	3.05129e-05	0.132381
OR2K2	9	Synonymous	59	4.59677e-05	6.71673e-05	0.00755071
RFX3	9	Missense	174	0.000521568	0.000789985	0.00264921
ANGPTL2	9	PLOF (DS)	44	0.000784221	0.000852222	-0.0127977
ANGPTL2	9	Disruptive Missense	42	0.000623509	0.000678424	-0.0133861
SMU1	9	PLOF (DS)	6	0.0184201	7.80873e-06	0.131081
SMU1	9	Disruptive Missense	6	0.0184201	7.80873e-06	0
ITIH5	10	Missense	395	0.000138334	0.000161956	-0.00174516
MCM10	10	Missense	342	0.000407548	0.000227466	-0.0013801
SLC39A12	10	Synonymous	101	0.000200963	0.000156194	0.000965123
HK1	10	PLOF (DS)	177	0.000327552	0.000164041	0.00553544
HK1	10	Missense	218	0.000249784	0.000121901	0.00625361
HK1	10	Disruptive Missense	166	0.000194585	8.00942e-05	0.005919
VCL	10	Synonymous	144	0.000298148	0.000424895	-0.00330199
SORCS3	10	PLOF	7	1.11056e-06	5.25734e-08	0.0879809
SORCS3	10	PLOF (DS)	10	7.60783e-05	3.17658e-06	0.0586942
NKX6-2	10	Missense	134	0.0108672	0.000220215	0.00119715
RNF141	11	Synonymous	23	0.000311775	0.000194094	-0.00983973
PDE3B	11	PLOF (DS)	69	0.00011652	0.000130465	-0.012971
PRMT3	11	PLOF	12	0.000502004	0.000714549	0.0478302
SLC17A6	11	Synonymous	96	0.000938158	0.000723886	0.00306795
DNAJC24	11	Missense	47	0.000505425	0.000597468	0.0064259
NDUFS3	11	Missense	409	5.40826e-06	7.19276e-06	0.00482677
OR5AP2	11	Missense	114	0.000674063	0.000911224	0.00249289
CYB561A3	11	Missense	103	0.00256464	0.000767915	0.00406841
FGF3	11	PLOF	7	0.000211656	0.000366286	0.0752925
CLPB	11	PLOF	19	0.000268371	0.000557268	0.0311528
BUD13	11	Synonymous	84	0.00425353	0.000732104	-0.00370482
APOC3	11	PLOF	7	2.96024e-54	4.58695e-55	-0.022991
APOC3	11	PLOF (DS)	16	1.59386e-55	1.36186e-56	-0.474422
APOC3	11	Missense	42	0.000262352	4.20388e-06	-0.0249337
APOC3	11	Disruptive Missense	9	3.25702e-07	3.10648e-07	0
SIDT2	11	Synonymous	199	0.00165699	0.000753812	0.000208627
RNF214	11	Synonymous	89	0.000651929	0.000795668	0.00177347
KCNJ5	11	PLOF	6	9.23348e-06	1.04061e-05	0.0972629
MAGOHB	12	PLOF	3	8.39744e-13	3.03888e-36	0.186829
MAGOHB	12	PLOF (DS)	21	0.00107518	8.03322e-06	0.0396072
RERG	12	Synonymous	33	7.05443e-05	9.75628e-05	0.00166483
KMT2D	12	PLOF (DS)	443	7.12125e-05	3.32393e-05	0.00272008
KMT2D	12	Disruptive Missense	436	0.000123078	5.5333e-05	0.00256414
HOXC9	12	Missense	98	0.000467465	0.00033627	0.014006
OR10P1	12	Missense	136	0.00109003	0.000504168	0.00235755
AMDHD1	12	Disruptive Missense	37	0.000201151	0.000268818	0.0134819
LTA4H	12	Synonymous	70	0.000212999	0.000240273	0.00234523
IQCD	12	Synonymous	76	0.000628295	0.000742631	-0.00455499
CYSLTR2	13	PLOF (DS)	29	0.000207549	0.000231784	-0.0122746
CYSLTR2	13	Disruptive Missense	20	0.000606598	0.000674818	-0.0113949
HNRNPA1L2	13	PLOF (DS)	19	0.000199502	0.000113229	-0.0128044
CLYBL	13	Missense	152	0.000215689	0.000318897	0.0031456
OR4K14	14	Missense	111	0.00136756	0.000663185	0.00522067
AJUBA	14	Synonymous	77	0.000832656	0.000925768	-0.00404505
RNF31	14	Synonymous	182	0.000406945	0.000565978	-0.00242313
NUBPL	14	Missense	100	0.000705136	0.000459224	0.00207897
NKX2-8	14	PLOF (DS)	55	0.000175447	0.000191948	0.00584881
NKX2-8	14	Missense	110	0.000888406	0.000590086	0.00382717
NKX2-8	14	Disruptive Missense	50	0.000115118	0.000127145	0.00597651
PTGER2	14	Synonymous	73	0.000560911	0.000620303	0.00467338
FNTB	14	Synonymous	81	0.000117434	0.000170333	0.00470004
ACOT2	14	Synonymous	54	0.000153862	0.000209377	-0.00796647
STON2	14	Missense	335	8.17283e-05	6.91271e-05	0.00207513
STON2	14	Synonymous	147	0.000728162	0.000841515	0.00294203
ZC3H14	14	PLOF (DS)	29	0.000220656	0.000321587	0.0199279
FAM181A	14	Missense	116	1.53117e-05	2.11248e-05	0.00339327
CHST14	15	Synonymous	59	0.000719437	0.000826623	0.00215386
INO80	15	Missense	397	0.000317105	0.000385843	0.00194933
AP4E1	15	Missense	366	0.000137176	0.000175902	0.00189669
MYO5A	15	PLOF (DS)	171	0.0033496	0.00035004	0.010338
MYO5A	15	Disruptive Missense	164	0.00291108	0.000343028	0.0104583
LIPC	15	Missense	252	0.000101512	9.59609e-05	0.00351827
PPIB	15	Missense	85	0.000425509	0.000409205	-0.0111154
TPSB2	16	Missense	32	0.00110558	0.000991535	-0.00427804
TRAP1	16	Missense	653	0.00110149	0.000875954	-0.00131123
COG7	16	PLOF (DS)	13	0.0039567	0.000532795	0.0139234
MT3	16	Synonymous	34	0.00015151	0.000192181	0.00152262
LCAT	16	PLOF (DS)	91	0.0006173	0.000779229	0.0153548
VAT1L	16	PLOF	7	0.000641084	0.000448198	0.0192393
VAT1L	16	PLOF (DS)	12	0.00190914	0.000947715	0.0151908
JPH3	16	Missense	386	0.000160797	0.000299678	-0.00304378
C17orf97	17	Synonymous	101	0.000435072	0.000769145	0.00306315
C1QBP	17	Synonymous	79	0.000757363	5.26128e-05	-0.00590655
MYOCD	17	PLOF	6	0.000197644	0.000201151	0.0554845
MAPK7	17	Missense	242	0.000577486	0.000604084	0.00422368
USP22	17	Synonymous	92	0.000597242	0.000687453	0.00290772
BLMH	17	Synonymous	59	0.000234792	0.000197775	0.0141315
ZNF830	17	Synonymous	65	0.000425553	0.000518029	-0.0070934
ORMDL3	17	PLOF	5	0.000522409	0.0004995	0.00825274
KRT36	17	Disruptive Missense	76	0.00129969	0.00087993	-0.0058489
KRT16	17	Missense	220	0.000109562	0.000179555	0.00270881
G6PC	17	PLOF (DS)	61	1.20059e-07	1.21511e-07	0.0199444
G6PC	17	Missense	121	5.33306e-07	2.93252e-07	0.0139164
G6PC	17	Disruptive Missense	49	4.5231e-08	4.71466e-08	0.0203129
B4GALNT2	17	Missense	228	0.504481	0.000115322	0.000159566
B4GALNT2	17	Disruptive Missense	11	8.2371e-06	7.60065e-06	0.0198794
ANKFN1	17	Missense	476	0.000419023	0.000440494	-0.0020205
CSH2	17	Synonymous	14	0.00122293	0.000866093	-0.00345924
KCNJ2	17	Synonymous	83	0.000476346	0.000604274	0.00557476
SRSF2	17	Missense	41	0.00011237	0.000140587	-0.0169489
ARHGDIA	17	Synonymous	89	0.00558057	0.000972898	0.00601381
MC2R	18	Synonymous	67	7.8663e-05	0.000131472	0.00442132
LIPG	18	Missense	194	0.000853687	0.000974472	0.00275706
RNF152	18	PLOF (DS)	44	0.000499201	0.000585487	0.0121479
RNF152	18	Disruptive Missense	41	0.000674008	0.000783425	0.0120749
TMIGD2	19	Missense	129	0.00023974	0.0003328	0.00197987
STXBP2	19	PLOF (DS)	128	0.003119	0.000367626	0.0049281
ATG4D	19	Synonymous	68	5.35651e-05	4.29327e-07	0.00870658
DOCK6	19	PLOF	63	0.000118869	4.41361e-05	-0.00649146
DOCK6	19	PLOF (DS)	86	0.000411075	0.000352722	-0.0052134
ANGPTL8	19	PLOF	13	3.10536e-06	2.47989e-06	-0.0406652
ANGPTL8	19	PLOF (DS)	13	3.10536e-06	2.47989e-06	0
ILVBL	19	PLOF	18	0.000553615	0.000665617	0.0246088
SLC27A1	19	PLOF (DS)	47	0.000874135	0.000853783	0.0147506
TM6SF2	19	Missense	152	2.863e-07	2.0952e-07	-0.0048478
SCGB2B2	19	PLOF	2	0.000791728	0.000889867	0.0931118
SCGB2B2	19	PLOF (DS)	2	0.000791728	0.000889867	0
EID2B	19	Synonymous	24	0.000842589	0.000154199	0.0193382
APOE	19	PLOF (DS)	49	2.55511e-05	1.34644e-05	0.0143587
APOE	19	Missense	165	0.000143223	4.29001e-05	0.00843421
APOE	19	Disruptive Missense	41	5.04619e-05	2.2422e-05	0.0143246
RTN2	19	PLOF	6	1.15084e-08	1.4877e-14	0.203093
RTN2	19	PLOF (DS)	6	1.15084e-08	1.4877e-14	0
PPM1N	19	PLOF	18	0.000117504	1.44638e-05	0.033735
HRC	19	Synonymous	106	0.00213501	0.000946586	0.00353857
LILRB4	19	Missense	234	0.00707096	0.000781623	-0.00148148
ZNF416	19	Missense	162	0.000405149	0.000626078	-0.00222997
TCF15	20	Missense	88	0.00101448	0.000658143	0.00484368
ITPA	20	Synonymous	36	6.6894e-05	8.30774e-05	0.0105494
TMEM230	20	Missense	104	0.00123838	0.000157989	-0.00451995
ISM1	20	PLOF (DS)	8	0.000935711	0.000995375	-0.061458
BANF2	20	Missense	28	0.601093	0.000530189	-3.74302e-05
VSX1	20	PLOF	12	0.0216909	4.71328e-21	0.0270826
VSX1	20	PLOF (DS)	105	0.540447	4.83513e-12	0.000696982
SAMHD1	20	Synonymous	72	7.11232e-05	8.05497e-05	-0.00697822
SALL4	20	Missense	360	0.000991729	0.000693789	0.0027625
MX2	21	Disruptive Missense	90	0.000781	0.000869264	-0.0050142
KRTAP12-3	21	Missense	39	0.000512068	0.000285927	-0.00325562
RIMBP3	22	Missense	67	0.000896964	0.000861227	0.00354077
PIWIL3	22	Missense	324	4.38358e-05	5.3332e-05	0.00153035
CHEK2	22	PLOF (DS)	106	1.64594e-06	2.41957e-06	0.00561431
CHEK2	22	Missense	249	5.95168e-05	2.40751e-06	0.00324729
CHEK2	22	Disruptive Missense	82	1.76293e-07	2.36594e-07	0.00678032
INPP5J	22	Synonymous	156	0.000905033	0.000884266	0.00234807
JOSD1	22	Missense	42	9.71833e-05	9.22512e-05	0.0174067
MEI1	22	Missense	429	0.000559529	0.000808815	-0.00273321
MPPED1	22	Missense	91	0.000274433	0.000258684	-0.00778789
PNPLA5	22	PLOF	15	0.325369	2.98821e-07	0.0100805
PNPLA5	22	PLOF (DS)	59	0.455942	5.67033e-07	0.00445127
MLC1	22	Synonymous	74	0.000395267	0.00047036	0.00384117
TYMP	22	PLOF (DS)	186	0.000227786	0.000359749	0.00725675

### Sheet: TC AoU WES
Gene	Chromosome	Category	Number of SNV	Burden(1,1)	STAAR-B(1,1)	Estimated Burden Effect Size
SHC1	1	PLOF	5	0.00076842	3.76407e-09	10.552
FAM129A	1	Missense	355	0.000273762	0.000333883	0.294646
TBX19	1	Missense	133	9.65665e-05	0.000103117	0.971226
PCSK9	1	PLOF	19	7.04108e-29	8.46071e-29	-24.4687
PCSK9	1	PLOF (DS)	82	3.45237e-32	1.07124e-31	-12.5386
PCSK9	1	Missense	292	4.20976e-05	4.88914e-09	-0.550823
PCSK9	1	Disruptive Missense	63	3.4977e-10	3.0927e-10	0
ANGPTL3	1	PLOF (DS)	31	7.42735e-05	9.68791e-05	-3.73288
RBM34	1	PLOF (DS)	24	3.87283e-05	4.92758e-05	-4.13321
RBM34	1	Disruptive Missense	14	0.000157249	0.000182185	-1.00002
SEMA4A	1	PLOF	12	0.000616584	0.000588447	6.44667
SEMA4A	1	PLOF (DS)	18	0.000659548	0.000607623	-0.621102
AMY1A	1	Missense	3	6.07964e-05	6.2516e-05	3.80534
ARID4B	1	Disruptive Missense	22	0.00129192	0.000742395	1.9394
RRAGC	1	PLOF (DS)	18	0.000226651	1.45858e-06	6.3239
RRAGC	1	Disruptive Missense	15	0.000251435	6.92371e-07	-0.077183
TNFRSF18	1	Synonymous	86	0.000113063	0.000118138	-0.667405
FAM72A	1	PLOF	2	0.000623467	0.000773197	5.25686
FAM72A	1	PLOF (DS)	2	0.000623467	0.000773197	0
LAX1	1	PLOF	7	0.00157961	0.00064824	4.39488
LAX1	1	PLOF (DS)	7	0.00157961	0.00064824	0
WARS2	1	Missense	125	0.161092	6.92791e-08	0.0707431
WARS2	1	Disruptive Missense	6	4.94851e-09	1.80262e-11	16.1171
SYT2	1	Missense	81	0.000377441	0.000317995	1.35622
HPCAL4	1	Missense	45	0.00065086	0.000806035	-1.29642
GBP2	1	Synonymous	129	0.00156954	0.000992659	-0.917493
CENPS	1	Missense	81	0.000461282	0.000887262	1.11073
COLEC11	2	PLOF	12	0.00559275	0.000986937	4.42731
APOB	2	PLOF	38	3.4976e-08	2.6522e-08	-6.61073
APOB	2	PLOF (DS)	92	0.237225	0.000766649	0.527307
MFSD2B	2	Missense	466	0.000235421	0.000521511	0.131215
EMILIN1	2	Synonymous	174	0.000309007	0.000357204	0.071335
EIF2B4	2	PLOF	10	0.00442558	0.000281606	2.40168
IFT172	2	PLOF	42	0.000868736	0.000883126	-1.73164
ABCG5	2	PLOF (DS)	84	0.00028183	0.000384202	0.830467
FSHR	2	PLOF	9	0.00255331	0.000661686	5.72456
RFX8	2	PLOF	22	0.000681815	0.000687638	-0.947473
FAM168B	2	PLOF	2	0.000976383	0.000993409	3.79126
FAM168B	2	PLOF (DS)	2	0.000976383	0.000993409	0
NABP1	2	PLOF (DS)	16	0.000533931	0.000669096	2.6074
CLASP2	3	PLOF	13	0.0017529	5.97714e-05	3.53546
STAB1	3	PLOF (DS)	409	3.12411e-07	5.30495e-07	1.84981
STAB1	3	Missense	1039	0.000252601	4.73092e-05	0.12848
STAB1	3	Disruptive Missense	341	4.16643e-06	5.66603e-06	-1.3154
MBD4	3	Missense	187	0.000832539	0.000839275	0.426496
RSRC1	3	PLOF (DS)	29	0.000460318	0.00035935	3.2853
LRRC15	3	PLOF (DS)	36	0.000630311	0.000775053	-2.37848
MFSD10	4	PLOF (DS)	77	0.000861125	0.000932515	-1.53028
BOD1L1	4	PLOF	11	0.000496554	0.000261583	4.08352
BOD1L1	4	PLOF (DS)	11	0.000496554	0.000261583	0
BEND4	4	PLOF	8	0.000160709	0.000149584	8.26908
BEND4	4	PLOF (DS)	8	0.000160709	0.000149584	0
UGT2B7	4	Missense	222	0.00170752	0.000149318	-0.395561
DCK	4	PLOF (DS)	71	0.00221914	0.000356914	1.26819
ALB	4	PLOF	18	2.0377e-05	1.1996e-05	4.15726
ALB	4	PLOF (DS)	43	0.000274568	0.000231003	1.56704
ARHGAP10	4	PLOF (DS)	33	0.00299484	0.000982576	1.24902
FGB	4	PLOF (DS)	59	0.000316312	0.000322048	-0.718057
FGB	4	Disruptive Missense	53	0.000203721	0.000201885	1.83021
CLDN22	4	Synonymous	21	0.000511491	0.000771113	0.628972
SLC6A18	5	Missense	271	0.000988881	0.000916292	0.204137
TENT4A	5	Missense	289	0.828652	0.000654317	-0.00715265
CDC23	5	Disruptive Missense	8	0.0151477	0.000186054	5.79803
ECSCR	5	Synonymous	35	0.00153603	0.000421281	1.64569
PFDN1	5	Synonymous	13	0.000272353	0.000246231	-4.14919
EIF4EBP3	5	Synonymous	2	1.26384e-06	1.25902e-06	12.9969
EZR	6	PLOF (DS)	80	0.000195746	0.000285032	-2.59458
EZR	6	Disruptive Missense	71	0.000195207	0.000244776	1.20708
HDGFL1	6	Missense	109	0.000523113	0.000933589	0.806745
MPC1	6	Disruptive Missense	4	0.000831403	0.000753472	11.9767
FNDC1	6	Synonymous	344	0.000390098	0.000429419	0.180614
CTGF	6	PLOF	6	0.160855	3.19874e-07	5.60013
CTGF	6	PLOF (DS)	27	0.574942	3.55697e-06	-0.0855601
FYN	6	PLOF	7	4.03853e-05	1.62986e-10	3.55868
FYN	6	PLOF (DS)	23	0.00776522	4.16034e-06	0.624842
GCLC	6	Synonymous	63	0.00059839	0.000643791	-0.575699
FBXO9	6	PLOF (DS)	17	0.000271536	0.000410356	-6.1222
DEK	6	Synonymous	61	0.383591	1.87804e-09	0.276334
ACOT13	6	Synonymous	19	0.0516554	2.29242e-09	1.95916
NOTCH4	6	Synonymous	285	8.78747e-05	0.000129442	-0.246798
ATG9B	7	Synonymous	262	0.000979058	0.00030345	0.181677
CREB3L2	7	PLOF	14	0.00361909	6.95165e-06	3.22598
CREB3L2	7	PLOF (DS)	39	0.0896719	2.0727e-05	-1.92569
UFSP1	7	Synonymous	42	0.00025067	0.000139379	1.48734
NPC1L1	7	PLOF (DS)	317	0.000188373	0.000213133	-1.33706
NPC1L1	7	Missense	529	0.000755585	0.000384873	-0.0927392
NPC1L1	7	Disruptive Missense	291	0.000384842	0.000426234	0.965725
ZNF3	7	Disruptive Missense	6	0.000701567	0.000807402	-0.34576
ZSCAN21	7	Disruptive Missense	4	0.000890573	0.000927762	-4.458
SLURP1	8	PLOF	2	0.000796982	0.000866664	1.56916
EXTL3	8	PLOF	4	0.00059639	0.00059122	7.0568
TRIB1	8	PLOF (DS)	39	7.20947e-05	2.58708e-05	1.17607
TRIB1	8	Missense	136	0.0167409	0.000691793	0.441205
TRIB1	8	Disruptive Missense	32	5.22048e-05	1.47005e-05	1.47697
ADAM32	8	Disruptive Missense	22	0.000741568	0.000594344	1.24688
ABCA1	9	PLOF (DS)	404	2.09227e-07	1.11274e-08	-1.10695
ABCA1	9	Missense	689	1.83211e-08	1.26956e-08	-0.243405
ABCA1	9	Disruptive Missense	381	5.10835e-07	2.97505e-08	0.501083
CCDC183	9	PLOF	24	0.00040416	0.000762614	-1.9526
CCDC183	9	PLOF (DS)	24	0.00040416	0.000762614	0
KCNT1	9	Synonymous	353	0.000477197	0.000912376	-0.265297
RUSC2	9	PLOF (DS)	3	4.59634e-20	2.18355e-23	41.0756
SMU1	9	PLOF (DS)	5	2.30431e-10	2.5008e-30	15.7837
SMU1	9	Missense	57	0.179867	3.22604e-09	-0.461424
SMU1	9	Disruptive Missense	5	2.30431e-10	2.5008e-30	0
ARHGAP21	10	Missense	395	0.0471206	0.00027786	0.154206
HHEX	10	Synonymous	51	0.00303803	0.000963044	1.73763
FGF8	10	Synonymous	49	0.000525905	0.00065206	-0.720996
INA	10	PLOF	9	0.000126493	0.000171971	9.2798
SORCS3	10	PLOF	7	1.03879e-13	6.63563e-22	23.0604
SORCS3	10	PLOF (DS)	11	1.79393e-06	4.9214e-12	-4.3015
HBB	11	PLOF	9	0.000706132	0.000849327	-3.01735
PRMT3	11	PLOF	10	0.000667933	0.000474199	7.16875
AMBRA1	11	Synonymous	196	0.000422748	0.000664485	-0.280541
CCDC81	11	PLOF (DS)	21	0.00149156	0.000165077	2.35905
SESN3	11	PLOF	6	0.0106525	0.000549354	4.01328
OR10G8	11	PLOF (DS)	9	0.000225389	2.23398e-07	4.7706
KCNJ5	11	PLOF	6	0.000152173	1.69321e-07	11.4232
KCNJ5	11	PLOF (DS)	87	0.0463252	3.96556e-07	0.79951
RIMKLB	12	Synonymous	66	0.00129203	0.000495005	1.29844
BCL2L14	12	PLOF	22	0.000822749	0.000900584	2.26167
BORCS5	12	PLOF	6	0.000751853	0.000895074	-4.05295
BORCS5	12	PLOF (DS)	7	0.000296428	0.000357079	12.5822
RNF41	12	PLOF (DS)	6	0.00118869	0.000330916	-4.22486
APOF	12	PLOF	7	0.00139614	4.86418e-05	4.28024
APOF	12	PLOF (DS)	8	0.00483095	0.000131416	0
TAC3	12	Disruptive Missense	5	0.000754633	0.000661758	3.4344
STAT6	12	PLOF	8	0.000942898	0.000109877	7.663
MBD6	12	Disruptive Missense	13	0.000690437	0.000715781	2.94609
CNOT2	12	Synonymous	60	1.46038e-05	5.72581e-06	0.792338
DRAM1	12	Missense	62	0.111864	6.76595e-05	0.792396
WASHC3	12	Synonymous	23	0.000469586	0.00050405	-1.35813
TCHP	12	PLOF (DS)	76	0.000353309	0.000361978	1.29067
GATC	12	Synonymous	28	0.000574886	0.00055933	0.993409
SCARB1	12	PLOF (DS)	64	7.65066e-06	9.43361e-06	0.515886
SCARB1	12	Missense	217	0.0429099	0.000118654	0.204509
SCARB1	12	Disruptive Missense	54	8.56418e-06	9.62682e-06	0.685372
NUP58	13	PLOF (DS)	10	0.00107617	0.000788191	7.04225
GTF3A	13	PLOF	9	0.000437401	0.00027196	5.83676
FLT1	13	Missense	419	0.00130256	0.000652763	-0.470543
SLC46A3	13	Disruptive Missense	16	0.000653719	0.00044228	3.81159
GPC5	13	PLOF	13	0.000735435	0.000784383	4.13766
KDELC1	13	PLOF	13	1.07409e-05	4.3228e-06	4.00755
KDELC1	13	PLOF (DS)	30	0.000128001	0.00020588	1.93912
OR4K13	14	PLOF (DS)	9	0.00262243	0.000644278	0.548363
OR4K13	14	Disruptive Missense	4	0.000177039	0.000218922	2.56042
OR10G2	14	Synonymous	44	0.000309267	0.000475232	-0.581418
DTD2	14	Disruptive Missense	6	0.000331075	0.000345001	9.16203
TOMM20L	14	Synonymous	22	0.000448628	0.000261914	2.08443
PGBD4	15	Missense	175	0.000146679	0.000180659	-0.973254
CKMT1A	15	Synonymous	13	0.000454356	0.000481183	-2.44199
GNB5	15	PLOF	7	0.00324297	9.05276e-13	2.69253
GNB5	15	PLOF (DS)	29	0.00166798	2.31815e-13	2.7051
TM2D3	15	Disruptive Missense	27	0.000388497	0.000513995	1.85899
RAB26	16	Synonymous	83	0.00817566	0.000544466	-1.19176
CASKIN1	16	PLOF (DS)	53	0.012643	0.000480704	-1.60829
CASKIN1	16	Disruptive Missense	46	0.00952993	5.07921e-05	3.64365
ZNF688	16	Synonymous	63	0.0011044	0.000890416	0.909337
ESRP2	16	PLOF	15	0.00575213	0.000428022	5.61243
RAB11FIP4	17	PLOF	7	0.000206366	0.00013809	8.99866
RAB11FIP4	17	PLOF (DS)	7	0.000206366	0.00013809	0
ABCA6	17	PLOF (DS)	256	0.000547454	0.000693893	0.675716
OTOP2	17	PLOF	15	1.01362e-05	3.54896e-07	3.54155
SRSF2	17	Missense	41	0.000213606	7.69552e-05	-1.69014
ADCYAP1	18	Synonymous	41	0.00155729	0.000805733	-0.619068
TXNDC2	18	PLOF	3	0.00506152	8.1169e-05	10.5417
LIPG	18	PLOF	14	1.48013e-05	5.94305e-06	4.70841
LIPG	18	PLOF (DS)	92	1.58147e-05	5.50451e-06	1.40415
LIPG	18	Missense	195	1.58501e-06	1.12582e-06	0.601084
SHD	19	Synonymous	61	0.000406542	0.000447279	-0.478377
PEX11G	19	Missense	135	0.00010973	3.42682e-05	0.73957
LDLR	19	PLOF (DS)	238	1.07393e-09	4.67359e-12	3.87237
LDLR	19	Missense	380	9.28875e-08	1.16115e-09	0.186445
LDLR	19	Disruptive Missense	218	1.41724e-08	1.22801e-10	-2.78944
EPOR	19	Disruptive Missense	22	0.00277478	0.000191935	3.63802
PRKACA	19	Missense	92	0.000103222	7.45228e-05	-1.80343
PGLYRP2	19	PLOF (DS)	23	0.00226494	0.000484152	2.2979
TM6SF2	19	Missense	148	0.000349279	0.000257746	-0.477956
HCST	19	Synonymous	22	0.0329744	2.80837e-07	0.791424
ZNF526	19	PLOF	8	0.00129883	0.000980289	3.39732
PSG5	19	Synonymous	101	0.00101255	0.000813018	0.235673
QPCTL	19	PLOF (DS)	20	0.000550271	0.000548384	-2.72081
QPCTL	19	Disruptive Missense	11	0.000221949	0.0002269	3.26637
IGFL1	19	Synonymous	17	0.255633	0.000746567	-0.0280995
NAPSA	19	Synonymous	76	0.00195024	0.000936303	-0.342285
KLK12	19	Synonymous	32	0.00114678	0.000168863	2.10156
ZNF701	19	Disruptive Missense	17	0.0091043	1.00299e-05	1.99403
DEFB115	20	PLOF	6	0.00156481	0.000480989	6.48928
DEFB115	20	PLOF (DS)	6	0.00156481	0.000480989	0
SCAND1	20	Synonymous	50	0.000497314	0.00066019	-1.16327
ZSWIM3	20	Synonymous	98	0.000650525	0.000618255	-0.418922
CYP24A1	20	Synonymous	81	9.86338e-05	0.000130605	-1.82212
COMT	22	PLOF	9	0.000993542	0.000115889	5.54037
FOXRED2	22	Disruptive Missense	9	0.00116432	0.000849445	7.00372
SCO2	22	PLOF (DS)	70	0.00090255	0.000437146	-1.2175

### Sheet: Height AoU WES
Gene	Chromosome	Category	Number of SNV	Burden(1,1)	STAAR-B(1,1)	Estimated Burden Effect Size
QSOX1	1	Missense	431	0.000405089	0.000424294	0
FUBP1	1	Synonymous	140	0.0193788	0.000259562	0
ZNF695	1	PLOF	29	1.25331e-05	2.1386e-05	0
ZNF695	1	PLOF (DS)	49	2.41119e-05	3.73779e-05	0
WLS	1	Missense	276	0.000432665	0.00047645	-0.0537023
NSL1	1	PLOF	11	0.00053301	0.000722537	0.0824064
OR10J5	1	PLOF	5	0.000191527	2.08229e-07	-0.291059
OR10J5	1	PLOF (DS)	5	0.000191527	2.08229e-07	0
RNF187	1	PLOF	6	3.89431e-05	2.55193e-05	-2.46001
RNF187	1	PLOF (DS)	6	3.89431e-05	2.55193e-05	0
SLC27A3	1	Missense	616	0.000243889	4.44455e-05	0
DDR2	1	Missense	320	2.31909e-05	2.4969e-05	-0.122577
KHDC4	1	PLOF	6	0.00646749	0.000122166	0
KHDC4	1	PLOF (DS)	6	0.00646749	0.000122166	0
ACAP3	1	Missense	701	0.732653	0.000389029	0
ACAP3	1	Disruptive Missense	53	2.76792e-05	3.22666e-05	0
PUM1	1	Missense	456	3.31372e-06	3.04524e-06	0
MTMR11	1	PLOF (DS)	180	1.69342e-05	1.14827e-05	0
MTMR11	1	Missense	376	1.52657e-05	1.14233e-05	0
MTMR11	1	Disruptive Missense	141	1.50966e-05	1.06632e-05	0
KCTD3	1	Synonymous	145	6.00792e-05	6.22976e-05	0
CR1	1	Missense	744	0.00053845	0.00013033	0
DDAH1	1	Missense	131	8.55083e-05	8.38417e-05	0
TAF13	1	Synonymous	31	0.00145219	2.38874e-05	0
GPR3	1	PLOF	4	0.000787254	0.000141439	-0.112146
PYHIN1	1	PLOF	29	0.000238428	0.000180597	0.253047
PYHIN1	1	PLOF (DS)	29	0.000238428	0.000180597	0
POU3F1	1	PLOF (DS)	29	0.000847549	0.000563461	0
POU3F1	1	Disruptive Missense	27	0.000639401	0.000428341	0
PRSS38	1	Synonymous	91	0.0328209	6.87149e-05	0
ELAVL4	1	Missense	166	0.883386	1.07222e-19	0
SPSB1	1	Missense	94	0.000340553	0.000390747	-0.0479109
PUSL1	1	Missense	304	0.000177221	8.29124e-05	0
PUSL1	1	Disruptive Missense	28	3.52257e-05	1.59906e-05	0
ZNF669	1	Synonymous	108	0.000591975	2.58827e-06	0
SH2D1B	1	Synonymous	25	0.000386042	0.000547188	-0.231216
TNR	1	Synonymous	362	5.36477e-05	2.10355e-05	0
LOR	1	Missense	252	0.00274783	0.000613112	-0.0181436
ZNF670-ZNF695	1	PLOF	40	8.20642e-06	1.4829e-05	0
ZNF670-ZNF695	1	PLOF (DS)	79	2.69741e-05	5.55673e-05	0.36682
RALGPS2	1	Synonymous	228	0.00222806	0.000869571	0
RRAGC	1	Disruptive Missense	32	0.00145105	0.000317666	0
CDC20	1	Synonymous	113	0.000767588	0.000557731	0
OPRD1	1	PLOF	6	0.0175205	3.21898e-12	0
OPRD1	1	PLOF (DS)	30	0.846373	1.11465e-09	0
PAPPA2	1	Missense	941	0.0017063	0.000334629	0
PTCH2	1	Synonymous	309	0.000166979	6.20964e-05	0
CHD1L	1	Disruptive Missense	212	0.000551623	0.00057005	0
VPS45	1	Synonymous	113	0.000108635	7.15505e-05	0
VTCN1	1	PLOF	15	0.504883	0.000460255	0
VTCN1	1	PLOF (DS)	21	0.258591	0.000313333	0
TARS2	1	PLOF	22	0.00127572	0.000787812	0
GLRX2	1	Synonymous	66	0.000333719	0.000568298	-0.0146457
GTF2B	1	Missense	99	1.42784e-05	1.62763e-05	0
PHACTR4	1	Missense	351	0.00076942	0.000675303	0
TFAP2E	1	PLOF (DS)	183	0.00842028	8.07581e-05	0
TFAP2E	1	Missense	279	0.0125118	0.000287543	0
TFAP2E	1	Disruptive Missense	172	0.00654871	4.72221e-05	0
CFHR4	1	Synonymous	123	0.000119466	0.000211443	0.00312908
WARS2	1	PLOF (DS)	34	0.00169341	5.08368e-05	0
WARS2	1	Disruptive Missense	19	0.00749427	6.97969e-05	0
ZNF697	1	PLOF (DS)	29	0.000937999	0.000591553	0
FAM69A	1	Missense	293	0.000331006	0.000441547	0
RASSF5	1	PLOF	11	0.0149713	0.000248846	0
ALPL	1	PLOF (DS)	237	2.01286e-05	3.03782e-05	0
ALPL	1	Missense	278	0.401124	0.000382006	0
ALPL	1	Disruptive Missense	219	2.72933e-05	3.4227e-05	0
SESN2	1	PLOF	13	1.5399e-05	1.5677e-05	-1.40057
SESN2	1	PLOF (DS)	13	1.5399e-05	1.5677e-05	0
OVGP1	1	Missense	367	0.00427672	0.000369809	0
PRAMEF18	1	Synonymous	25	0.000118813	0.000144825	0.111102
PADI3	1	Synonymous	190	6.48189e-05	7.62566e-05	0
EPHA2	1	PLOF	19	0.000411505	0.000497108	1.72386
ALKAL2	2	Missense	125	0.0111433	0.000753633	0
CPSF3	2	PLOF	29	0.000393084	0.000337508	0
CPSF3	2	PLOF (DS)	60	0.000245971	0.000225914	0
ADAM17	2	PLOF	14	0.000333081	0.000262471	0
HS1BP3	2	Synonymous	109	0.00068771	1.727e-05	0
PKDCC	2	Disruptive Missense	9	8.39947e-05	1.2482e-06	0
RHOQ	2	PLOF (DS)	34	0.0664168	0.000417227	0
UGP2	2	Missense	202	0.000508524	0.000390384	0
PELI1	2	Synonymous	107	5.2607e-05	5.28483e-05	0
SPR	2	PLOF	5	0.224155	1.09579e-13	0
SPR	2	PLOF (DS)	87	0.985662	7.1926e-06	0
PCGF1	2	Missense	88	0.000683694	9.29495e-05	0
M1AP	2	PLOF	26	0.00081966	0.000729382	0
M1AP	2	PLOF (DS)	26	0.00081966	0.000729382	0
LRRTM1	2	PLOF (DS)	23	0.000281134	0.000303569	0
FOXI3	2	PLOF	4	0.000115079	6.93132e-05	-2.48068
FOXI3	2	PLOF (DS)	4	0.000115079	6.93132e-05	0
LONRF2	2	PLOF (DS)	38	0.000384852	0.000152	-0.321712
RNF149	2	PLOF	11	0.000103017	0.000143642	-1.62407
SLC9A2	2	PLOF (DS)	22	0.00111686	0.000899849	0
CFAP221	2	PLOF	53	0.0100699	0.000937046	0
CFAP221	2	PLOF (DS)	56	0.01152	0.000968613	0
TEX51	2	Missense	172	5.71828e-06	1.06657e-05	-0.0818177
ARHGEF4	2	Disruptive Missense	79	0.000828724	0.000609631	0
RBMS1	2	Missense	147	0.809234	0.000560352	0
RBMS1	2	Disruptive Missense	13	3.99321e-05	5.70781e-06	-0.975226
SSB	2	PLOF	7	0.00321713	0.000102105	0
SSB	2	PLOF (DS)	10	0.0857797	0.000836637	0
METTL5	2	PLOF	23	1.52181e-05	3.50098e-07	-1.32491
METTL5	2	PLOF (DS)	36	0.0384414	5.24246e-07	0
GAD1	2	PLOF (DS)	41	0.000634401	0.00052837	0
GAD1	2	Disruptive Missense	35	0.000510482	0.000335921	0
EVX2	2	Missense	307	0.000766174	0.000578755	0
ZC3H15	2	PLOF (DS)	11	0.00359094	3.48433e-09	0
FN1	2	Synonymous	595	0.000330024	0.000347253	0
IGFBP5	2	Synonymous	72	0.000194934	0.00020799	0
VIL1	2	Synonymous	213	0.000175563	4.72874e-05	0
CYP27A1	2	Synonymous	136	0.00117343	3.52159e-05	0
IHH	2	PLOF (DS)	212	4.45883e-08	9.44647e-09	-0.567027
IHH	2	Missense	212	9.96712e-08	2.01687e-08	0
IHH	2	Disruptive Missense	209	8.19124e-08	1.59476e-08	0
NHEJ1	2	Missense	175	0.000580075	0.000678052	0.0593696
ATG9A	2	PLOF	17	0.000232924	9.42697e-07	-0.837712
ATG9A	2	PLOF (DS)	37	0.065783	1.72196e-06	0
DOCK10	2	PLOF (DS)	125	0.000593733	0.000626464	0
DOCK10	2	Disruptive Missense	75	0.0002219	0.000243412	0
SCYGR4	2	Synonymous	32	0.000541875	0.000504886	0
ALPP	2	PLOF	15	3.68438e-05	6.75968e-07	-0.632971
ATP2B2	3	PLOF	19	0.000511547	0.000681891	0
PPARG	3	PLOF	14	9.05951e-06	1.3869e-05	0.676297
PPARG	3	PLOF (DS)	117	0.0710061	6.29059e-05	0
TGFBR2	3	PLOF (DS)	78	3.59815e-06	3.924e-06	0
TGFBR2	3	Missense	226	2.13179e-05	1.16848e-05	0
TGFBR2	3	Disruptive Missense	74	2.99729e-06	3.16982e-06	0
ITGA9	3	Missense	553	0.000152349	0.000183284	0
POMGNT2	3	Disruptive Missense	106	0.000799703	0.000899784	0
SACM1L	3	Missense	241	0.00603055	0.000807353	0
SHISA5	3	Synonymous	98	3.68251e-05	5.02334e-05	0
WDR6	3	Missense	762	0.00353904	0.00012884	0
SEMA3B	3	Synonymous	201	2.70567e-05	1.73874e-05	0
HYAL2	3	Synonymous	134	0.000802281	0.000822886	0
FLNB	3	PLOF (DS)	991	2.95576e-06	2.13863e-07	0
FLNB	3	Missense	1418	2.32178e-05	4.62689e-06	-0.0279123
FLNB	3	Disruptive Missense	953	2.52332e-06	7.27316e-08	0
PRICKLE2	3	PLOF	12	0.00248136	0.000975492	0
OR5H15	3	PLOF	6	0.000773631	0.000807256	0
OR5H15	3	PLOF (DS)	9	0.000373236	0.000427936	0
GPR15	3	PLOF	7	0.00066664	0.000689376	0
C3orf30	3	Missense	271	0.000801686	0.000982204	0
ROPN1B	3	Missense	102	0.000151257	0.000156174	0
TRH	3	PLOF (DS)	26	0.000327163	0.000315988	0
EPHB1	3	Missense	860	0.00105775	0.000936553	0
C3orf58	3	Synonymous	152	0.000182247	3.7107e-05	0
ZIC4	3	PLOF	15	0.0196183	4.3774e-05	0
RSRC1	3	PLOF (DS)	51	4.97682e-05	5.26303e-05	0
RSRC1	3	Disruptive Missense	30	0.000486178	0.000541788	-0.173784
FNDC3B	3	Missense	551	0.000740424	0.000794484	0
GHSR	3	PLOF (DS)	45	0.000758371	0.000833817	0
LAMP3	3	PLOF (DS)	13	0.000623215	0.000800771	0.0295568
DVL3	3	PLOF	11	0.00281888	0.000492184	0
IGF2BP2	3	Missense	241	3.24032e-05	3.10396e-05	0
FGFR3	4	PLOF (DS)	265	0.000112064	4.09846e-05	-0.179982
FGFR3	4	Missense	621	0.0100464	0.000387184	0
FGFR3	4	Disruptive Missense	244	8.21328e-05	2.30294e-05	0
FGFBP2	4	Synonymous	59	4.69376e-10	5.2869e-11	0
LIAS	4	Missense	188	0.000290597	0.00029353	0.113623
GUF1	4	Missense	371	0.00108205	0.000871916	0
GABRG1	4	Missense	240	0.000182346	0.0002194	0
HOPX	4	Synonymous	36	0.000307824	0.000753682	0
ADGRL3	4	PLOF (DS)	144	0.000993472	0.000634286	0
TMPRSS11A	4	Missense	236	0.000968432	0.000504755	0
ADAMTS3	4	PLOF (DS)	169	0.000128291	0.000149491	0
ADAMTS3	4	Disruptive Missense	146	0.000557679	0.000592656	0
PAPSS1	4	PLOF	20	0.00618178	1.30223e-05	0
PAPSS1	4	PLOF (DS)	66	0.000116763	1.89019e-06	0
USP53	4	Synonymous	178	8.94102e-05	8.43892e-05	0
TNIP3	4	Missense	208	0.000609041	0.000828945	0
MFSD8	4	PLOF (DS)	86	0.000427285	0.000465577	0.133834
MFSD8	4	Missense	265	0.00099267	0.000489288	0
MFSD8	4	Disruptive Missense	38	0.00089089	0.000718056	0
NAA15	4	PLOF (DS)	38	0.000939304	0.000567576	0
INPP4B	4	Missense	454	0.000962319	0.00057063	0
SMARCA5	4	PLOF (DS)	81	0.000853621	0.000987765	0
DCLK2	4	PLOF	14	0.000658132	0.000502539	0
NEK1	4	PLOF	52	4.11635e-06	1.17672e-08	-0.143957
CLCN3	4	Missense	266	0.000417758	0.000526835	0
CLDN24	4	Missense	83	6.60637e-05	9.24065e-05	0
NPR3	5	Missense	325	4.9857e-07	2.99212e-07	0.2496
NADK2	5	PLOF	13	0.00385062	0.000918922	0
GHR	5	PLOF	19	0.0005169	0.000591699	0
GPX8	5	Missense	91	0.000796526	0.000941765	0
MIER3	5	Missense	189	0.000182231	0.000153055	0
ADAMTS6	5	PLOF	5	3.10312e-09	2.74534e-09	-6.03976
ADAMTS6	5	PLOF (DS)	48	3.20789e-06	5.95223e-06	-0.515494
ADAMTS6	5	Missense	403	7.32764e-05	5.41046e-05	-0.0363206
ADAMTS6	5	Disruptive Missense	43	0.00025102	0.000298727	0
PGGT1B	5	Disruptive Missense	6	0.000144484	0.000130752	0.926908
GDF9	5	PLOF (DS)	84	0.000648447	0.000673464	0
PCDHGB7	5	Disruptive Missense	395	0.00102098	0.000881474	0
PCDHGA11	5	PLOF (DS)	412	0.000437749	0.000426623	0
PCDHGA11	5	Disruptive Missense	339	0.000502222	0.000482147	0
PCDHGA12	5	PLOF (DS)	319	0.000104897	9.99986e-05	-0.0651845
PCDHGA12	5	Disruptive Missense	263	0.000294098	0.000306856	0
ZNF300	5	PLOF (DS)	59	0.00062963	0.000551898	0
FNDC9	5	Missense	133	0.000591273	0.000565482	0
HMMR	5	PLOF	31	0.000201226	0.00018704	0
HMMR	5	PLOF (DS)	64	0.00045955	0.00043583	0
LCP2	5	Synonymous	123	0.000641237	0.000700841	0
DUSP1	5	PLOF (DS)	30	0.000800749	0.000965468	0
STC2	5	Missense	155	8.57795e-05	5.6255e-06	0
DRD1	5	Missense	146	1.20193e-05	1.38626e-05	0
ZNF346	5	PLOF	9	0.00619452	1.42896e-07	0
ZNF346	5	PLOF (DS)	16	0.0162098	1.35696e-07	0
PDLIM7	5	PLOF	19	1.58125e-07	1.91378e-08	-2.09325
PDLIM7	5	PLOF (DS)	81	0.207675	0.000401515	0
DDX41	5	Synonymous	221	0.0156458	5.79227e-05	0
BACH2	6	Disruptive Missense	10	0.000455771	0.000340497	-0.834899
FOXO3	6	Missense	150	0.00163627	0.000316094	0
SCUBE3	6	PLOF	19	1.15163e-05	1.5528e-05	-1.7597
SYNCRIP	6	PLOF	8	0.000685973	3.16349e-26	-1.21396
SYNCRIP	6	PLOF (DS)	9	0.00117897	1.18507e-25	0
HIST1H2BO	6	Synonymous	48	0.00017821	1.47901e-05	0
TCF19	6	Missense	258	5.34931e-05	5.5286e-05	0
FAM135A	6	PLOF	30	0.000359497	0.000547518	0
TMEM242	6	PLOF	8	0.203067	2.8005e-07	0
TMEM242	6	PLOF (DS)	14	3.02762e-07	7.11631e-12	0
TMEM242	6	Missense	106	0.000669099	9.64305e-06	0
TMEM242	6	Disruptive Missense	6	7.00699e-07	6.86217e-07	0
PSMB8	6	Synonymous	77	0.000762057	0.000267389	0
FKBP5	6	PLOF (DS)	63	0.00035126	0.00034386	0
FKBP5	6	Disruptive Missense	53	0.000410823	0.000398448	0
TSPYL1	6	PLOF	8	1.35924e-05	1.10076e-05	-1.14419
TSPYL1	6	PLOF (DS)	8	1.35924e-05	1.10076e-05	0
AARS2	6	Missense	592	5.55378e-05	0.000104264	0
HIST1H4F	6	Missense	98	0.000552939	0.00064027	0
ZNF76	6	PLOF (DS)	52	0.000636007	0.00077127	0
LGSN	6	Synonymous	116	0.000775002	1.679e-05	-0.0591497
BMP6	6	PLOF	3	0.000488163	0.000592042	-0.38361
ELOVL2	6	Disruptive Missense	12	0.000964677	0.000903599	0
HIST1H2BL	6	Disruptive Missense	10	0.000124448	7.22084e-05	0
SOGA3	6	Missense	457	0.000154617	0.000138706	0
VTA1	6	Synonymous	83	3.50855e-05	3.77041e-05	-0.321223
MCM9	6	PLOF	37	0.000210091	0.000232695	0
MCM9	6	PLOF (DS)	54	0.000389717	0.000431722	0
HIST1H1C	6	PLOF (DS)	9	0.0112415	6.79327e-06	0
DEK	6	PLOF	19	0.00287944	1.81644e-05	0
DEK	6	PLOF (DS)	19	0.00287944	1.81644e-05	0
ZBTB12	6	Synonymous	124	0.000409233	0.000575535	0
ADTRP	6	Missense	135	0.000508281	0.00072626	-0.0144432
AGER	6	Disruptive Missense	21	0.000812801	0.000778957	0
LANCL2	7	Synonymous	96	0.000281516	0.000394291	0
PRSS37	7	Missense	137	0.00090203	0.00088513	0
NCF1	7	PLOF	6	0.000244035	0.000255086	0
NCF1	7	PLOF (DS)	10	7.06495e-05	7.7371e-05	0
SYPL1	7	Synonymous	64	0.000528623	5.31136e-06	0
PODXL	7	Missense	297	0.000668017	0.000115037	0
POR	7	PLOF (DS)	247	0.000796532	0.000592055	0.0890852
LIMK1	7	Disruptive Missense	70	0.00249379	0.000232745	0
ARPC1B	7	PLOF (DS)	57	0.000152833	0.000132996	0
ARPC1B	7	Missense	250	0.000203886	0.000248968	-0.0463033
ARPC1B	7	Disruptive Missense	39	0.000198938	0.000195332	0
CNOT4	7	PLOF (DS)	14	0.000274282	0.000354176	0
CNOT4	7	Disruptive Missense	7	0.000137011	0.000151391	0
AP4M1	7	Missense	565	0.000540538	0.000778654	0
ZDHHC4	7	Synonymous	95	5.91171e-06	2.53325e-06	0
OR2F1	7	PLOF	10	0.000474074	0.000651891	0
TMEM120A	7	Missense	341	6.05713e-05	9.71366e-05	0
SRRM3	7	PLOF	9	0.000106415	0.000132465	0
ZNF736	7	PLOF (DS)	11	0.000136018	0.000184555	-1.11154
ZNF736	7	Disruptive Missense	8	0.000892568	0.000948789	0
TAF6	7	Missense	438	0.000153598	0.000218866	0
NOBOX	7	Missense	415	4.3913e-05	6.96648e-05	0
HOXA6	7	Synonymous	79	0.000278098	0.000306529	0
CFTR	7	PLOF (DS)	769	0.000220144	9.63904e-05	0
CFTR	7	Missense	961	0.000155343	0.000115557	0
CFTR	7	Disruptive Missense	682	9.25929e-05	5.53898e-05	0
ZC3HAV1	7	Disruptive Missense	5	0.0237251	7.3631e-07	0
GNB2	7	Synonymous	149	0.00142178	0.000972243	0.025762
TSPAN12	7	Missense	127	0.000904262	0.00099984	0
GJC3	7	PLOF (DS)	152	0.000523101	0.00053736	0
GJC3	7	Missense	163	0.000461013	0.000466602	0
GJC3	7	Disruptive Missense	143	0.000579253	0.000550264	0
TRIM74	7	Synonymous	4	0.00192984	0.000390106	0
EPHA1	7	PLOF	50	0.000285194	0.000227109	0.27986
CREB5	7	Synonymous	108	0.0016151	0.000861152	0
ESRP1	8	PLOF	11	2.57807e-09	9.99217e-10	-3.29666
CHRNB3	8	Synonymous	105	0.00025861	0.000334328	0
BRF2	8	Synonymous	112	0.000561977	0.000375071	0
CRISPLD1	8	PLOF (DS)	139	1.27617e-07	4.41321e-08	-0.700497
CRISPLD1	8	Missense	281	0.0917922	5.01584e-06	0
CRISPLD1	8	Disruptive Missense	119	3.58608e-07	6.84647e-08	0
ZFAT	8	Missense	693	3.93149e-11	1.10911e-12	0.344311
ZFAT	8	Disruptive Missense	4	0.00055435	0.000524421	0.0496339
VPS13B	8	PLOF (DS)	422	0.000553661	0.000212978	0
TP53INP1	8	Synonymous	47	0.000819361	0.000964791	0
ATAD2	8	Missense	633	0.000937312	0.000595241	0
NDUFAF6	8	Synonymous	131	0.000685467	0.000407284	0
CHD7	8	Synonymous	690	2.49508e-05	4.39662e-05	0
DOK2	8	PLOF	14	4.75073e-05	6.32928e-05	0
DPY19L4	8	Missense	383	0.00175042	0.00067562	0
LOXL2	8	Missense	570	0.219531	0.00027236	0
LOXL2	8	Disruptive Missense	46	1.94792e-05	2.20159e-05	0.27757
HMBOX1	8	Disruptive Missense	97	0.000249106	0.000267044	-0.412845
NSD3	8	PLOF (DS)	345	0.000147522	0.000179676	-0.0376667
NSD3	8	Missense	514	0.000542988	0.000520781	0
NSD3	8	Disruptive Missense	338	0.000145847	0.000161665	0
FUT10	8	Missense	273	3.33468e-07	2.51375e-07	-0.260007
CCAR2	8	PLOF (DS)	42	0.00132699	0.000838024	0
CCAR2	8	Disruptive Missense	25	0.00113241	0.000878978	0
PTCH1	9	Missense	837	0.000282259	0.000160366	0
ODF2	9	PLOF	29	0.0156059	0.000236943	0
PPP3R2	9	PLOF	6	2.44884e-08	3.41476e-09	-4.2115
INSL4	9	Missense	105	0.896114	0.000427705	0
INSL4	9	Disruptive Missense	5	3.04383e-05	1.79831e-05	-2.70498
MYMK	9	Missense	121	8.10979e-05	8.51833e-05	0
CLTA	9	Synonymous	188	0.000311985	0.000308101	0
OR5C1	9	Synonymous	96	0.00019189	0.000209314	0
OR1J4	9	Missense	173	0.000395194	0.00053036	-0.0587534
C9orf84	9	Synonymous	257	0.000138775	0.000109933	0
ORM2	9	PLOF	9	0.0334131	0.000961123	0
CDC37L1	9	Missense	167	0.00200781	0.000682494	0
SHB	9	PLOF	15	0.000578896	0.0007306	0
DOLK	9	PLOF	7	0.000716264	9.67604e-05	-0.09125
GNE	9	Synonymous	132	2.72557e-05	2.68517e-05	0
RALGPS1	9	PLOF (DS)	95	0.0010787	0.000953425	0
COL27A1	9	PLOF	36	2.04e-07	2.99459e-07	-0.520536
COL27A1	9	PLOF (DS)	517	0.12532	0.00018357	0
NPR2	9	PLOF	32	8.4336e-05	4.82731e-05	0
NPR2	9	PLOF (DS)	154	1.08626e-06	1.7501e-07	-0.41161
NPR2	9	Missense	440	0.026692	0.000470016	0
NPR2	9	Disruptive Missense	122	0.00013883	3.20675e-05	0
IFNA6	9	PLOF	5	0.000722563	0.000747886	0
IFNA6	9	PLOF (DS)	5	0.000722563	0.000747886	0
AKNA	9	Synonymous	364	0.000700716	0.000937167	0
RPS6	9	Disruptive Missense	17	0.00110607	0.000940487	-0.180713
FAM129B	9	PLOF	16	0.00367382	9.86473e-05	0
FAM129B	9	PLOF (DS)	18	0.00375036	0.000108774	0
ANGPTL2	9	PLOF (DS)	66	0.000359138	0.000375685	-0.0807049
ANGPTL2	9	Disruptive Missense	57	0.000415805	0.000462992	0
TRDMT1	10	Missense	239	0.0215648	0.000728887	0
AGAP4	10	PLOF	8	0.0190056	2.69538e-05	0
AGAP4	10	PLOF (DS)	11	0.0272425	2.83948e-05	0
PHYHIPL	10	Synonymous	78	0.000465054	2.07725e-05	0
NRBF2	10	PLOF (DS)	9	0.124141	1.74382e-05	0
SFTPA1	10	PLOF	10	0.00217552	0.000184258	0
SUFU	10	PLOF (DS)	40	0.0010782	0.000836652	0
SUFU	10	Disruptive Missense	37	0.00107252	0.000787035	0
SFR1	10	Missense	125	5.1455e-05	4.75402e-05	0
ITPRIP	10	Missense	340	7.6255e-05	8.85602e-05	0
CCDC186	10	PLOF	12	0.000582508	1.38629e-05	0
CCDC186	10	PLOF (DS)	13	0.00160282	1.83689e-05	0
VWA2	10	Synonymous	233	9.35316e-05	0.000110936	0
GRK5	10	PLOF	5	2.78216e-05	2.16694e-05	2.00846
HTRA1	10	PLOF	13	0.000552135	0.000257913	0
NKX6-2	10	PLOF (DS)	110	0.00179588	0.000407163	0
NKX6-2	10	Missense	216	0.000740071	0.000400802	0
NKX6-2	10	Disruptive Missense	101	0.00226972	0.000642425	0
OR52K1	11	PLOF	9	1.25538e-06	1.72091e-06	0
OR52K1	11	PLOF (DS)	23	1.19073e-05	2.11213e-05	0
HBB	11	Missense	88	0.000486925	0.000244618	0
OR52N2	11	Synonymous	84	0.00070022	0.000924064	0
OR10A4	11	PLOF	8	0.000559961	0.000586468	0
OR10A4	11	PLOF (DS)	10	0.000721984	0.000742605	0
RRAS2	11	PLOF (DS)	26	0.427374	6.95221e-05	0
PDE3B	11	PLOF	26	0.000565253	0.000616991	0.0676308
FIBIN	11	Missense	115	3.09268e-06	3.09556e-06	-0.504312
CD59	11	Disruptive Missense	11	0.000270802	0.000302872	0.341406
FBXO3	11	Missense	184	0.00269814	0.000866391	0
TSPAN18	11	PLOF	12	0.0062745	3.92261e-09	0
TP53I11	11	PLOF	24	0.0353967	7.18461e-05	0
CREB3L1	11	PLOF	10	0.000597806	2.32506e-06	0
CREB3L1	11	PLOF (DS)	37	0.00668162	4.74649e-07	0
OR5D18	11	PLOF (DS)	13	8.3149e-05	0.000101805	0
OR5J2	11	Synonymous	87	0.000672341	0.000526846	0
SMTNL1	11	PLOF	24	0.00086028	0.000969832	0
MS4A6E	11	PLOF (DS)	20	0.000828834	0.000765899	0
MS4A7	11	PLOF (DS)	15	0.000581255	0.000558539	0.386518
FADS1	11	Synonymous	165	0.000953948	0.000547273	0
GSTP1	11	PLOF	14	7.19377e-06	9.13981e-08	-1.53609
GSTP1	11	PLOF (DS)	14	7.19377e-06	9.13981e-08	-2.05395e-06
CPT1A	11	PLOF (DS)	232	0.000537998	0.000538848	0.0314335
CPT1A	11	Disruptive Missense	212	0.000406907	0.000380609	0
SERPINH1	11	Missense	258	8.58619e-05	9.44292e-05	0
KCTD21	11	Synonymous	71	0.000531602	0.000277553	0
DLG2	11	Disruptive Missense	46	0.000961239	0.000928887	0
RAB38	11	Disruptive Missense	37	0.000747219	0.000896354	0
AMOTL1	11	Missense	521	0.000181126	0.000150093	0
ALKBH8	11	Missense	359	0.000310719	0.000326694	0
ALG9	11	Disruptive Missense	64	0.000867005	0.000822659	0
HMBS	11	PLOF	17	0.000457425	0.000621719	0
CLMP	11	PLOF	12	7.37527e-07	1.19191e-07	-2.51618
VPS26B	11	PLOF	7	0.00352121	0.000477096	0
RAD52	12	PLOF	33	0.000257484	0.000303019	0
RAD52	12	PLOF (DS)	36	0.000279727	0.000330213	0
PRMT8	12	PLOF (DS)	11	9.25768e-05	3.8929e-09	0
PRMT8	12	Missense	109	0.0133822	1.86428e-06	0
PRMT8	12	Disruptive Missense	9	1.33178e-07	2.52689e-10	-4.4542
GALNT8	12	Synonymous	291	0.000733126	0.00094119	0
C3AR1	12	PLOF	15	0.000154139	0.000158744	-0.579894
ETV6	12	PLOF	8	0.000331773	3.84162e-07	-1.0956
ETV6	12	PLOF (DS)	9	0.000909711	4.60131e-07	0
ATF7IP	12	PLOF	8	1.98438e-10	1.59572e-11	-6.9569
ATF7IP	12	PLOF (DS)	11	1.09848e-09	1.09723e-09	0
PLBD1	12	Missense	303	5.52281e-05	5.65434e-05	0
RERG	12	Synonymous	51	0.000792926	0.000433081	0
OVCH1	12	Missense	651	0.000266848	0.00025206	0
ADAMTS20	12	PLOF	99	0.000310068	0.000199521	0
DDX23	12	Missense	289	0.000240359	0.000312452	0
FKBP11	12	Missense	161	0.0642432	0.000960011	0
WNT1	12	Disruptive Missense	64	0.000325723	0.000319147	-0.328221
EIF4B	12	Missense	295	0.000691493	0.000643398	0
SPRYD3	12	Missense	200	0.285068	0.000275109	0
SPRYD3	12	Disruptive Missense	9	1.96642e-05	1.27587e-05	-0.206794
OR10A7	12	PLOF	5	3.65122e-05	5.90344e-08	-0.286654
CNPY2	12	Missense	106	1.51813e-06	6.80413e-07	-0.512751
MDM2	12	Missense	187	0.00185481	0.000825761	0
RAB3IP	12	Disruptive Missense	7	0.000341883	0.000422098	0
PTPRR	12	Missense	337	0.000270003	0.000344228	0
PTPN11	12	PLOF (DS)	105	1.03633e-05	1.20967e-05	0
PTPN11	12	Missense	171	0.00158531	0.00010574	0
PTPN11	12	Disruptive Missense	101	7.93766e-06	8.46744e-06	0
DDX54	12	Synonymous	273	0.0010112	0.000506102	0
COQ5	12	Synonymous	78	0.000391035	0.000459981	0
SCARB1	12	PLOF (DS)	108	0.00100438	0.000596576	0
SCARB1	12	Disruptive Missense	90	0.00088397	0.000539213	0
FGF9	13	Missense	69	0.000187999	0.000245014	0
EXOSC8	13	Disruptive Missense	18	0.000625234	0.000643873	0
DGKH	13	Missense	497	0.000104586	0.000101583	0
SPERT	13	Synonymous	152	0.000355824	0.00024327	0
TMEM272	13	Missense	113	0.000131156	0.000148	0.0610599
UGGT2	13	PLOF	77	0.00119149	0.000991705	0
ING1	13	Missense	290	0.00013244	0.00014053	0
POTEG	14	PLOF	7	0.198631	0.000298021	0
POTEG	14	PLOF (DS)	7	0.198631	0.000298021	0
NDRG2	14	Synonymous	224	0.000954326	0.000463455	0
OXA1L	14	Disruptive Missense	10	0.000600936	0.000685725	0
THTPA	14	Synonymous	63	0.0408381	0.000131247	0
LRRC9	14	Synonymous	263	0.000229908	0.000149536	0
ACTN1	14	PLOF	9	0.000243983	0.000204509	-0.0511888
SLC39A9	14	Disruptive Missense	8	0.000242468	0.000168955	0
SLC10A1	14	Synonymous	99	8.20583e-05	5.20951e-05	0
COQ6	14	PLOF	26	0.0103382	6.95821e-05	0
COQ6	14	PLOF (DS)	59	0.025645	9.28989e-05	0
ZC3H14	14	PLOF (DS)	60	1.431e-05	1.22946e-05	-0.223572
ZC3H14	14	Disruptive Missense	35	0.000105215	7.98192e-05	0
HHIPL1	14	Missense	560	0.000783028	0.000428802	0
DLK1	14	Missense	245	9.12097e-06	1.41421e-05	0
DYNC1H1	14	PLOF	10	4.03897e-07	7.79306e-07	-0.819307
TRAF3	14	Missense	202	0.000363505	0.000393483	0
MKRN3	15	PLOF (DS)	19	0.00185683	0.000796509	0
GOLGA8F	15	Synonymous	9	0.000879106	0.000979063	0
INAFM2	15	PLOF	2	4.26421e-07	2.50464e-07	-3.29883
INAFM2	15	PLOF (DS)	2	4.26421e-07	2.50464e-07	0
WDR76	15	PLOF	24	3.05568e-05	3.48168e-05	0
USP50	15	Synonymous	64	0.000552869	0.000549359	0
MINDY2	15	Synonymous	177	0.000379184	0.000328156	0
PAQR5	15	Disruptive Missense	3	0.00879588	2.26889e-11	0
CCDC33	15	PLOF	75	0.000771604	0.0004278	0
CCDC33	15	PLOF (DS)	78	0.00067227	0.000369446	0
PSTPIP1	15	Missense	362	0.000812953	0.000774757	0
IREB2	15	Synonymous	191	0.000939128	0.000408641	0
IL16	15	Missense	755	0.000124159	0.000188358	0
ISG20	15	Synonymous	55	0.0005942	0.000646816	0
ACAN	15	PLOF (DS)	169	0.000649738	0.000544021	0
ACAN	15	Missense	1332	9.18238e-06	2.60481e-06	-0.124301
ACAN	15	Disruptive Missense	151	0.0007365	0.000517223	0
ACAN	15	Synonymous	580	0.000211173	6.22468e-08	-0.0664813
AP3S2	15	Missense	156	0.000964339	0.000972824	0
IGF1R	15	PLOF	15	1.37465e-05	1.69273e-05	-0.133886
ADAMTS17	15	PLOF	54	5.03718e-10	4.67259e-10	-0.650224
ADAMTS17	15	PLOF (DS)	204	2.13734e-13	3.37952e-13	-1.00361
ADAMTS17	15	Missense	835	0.0032647	4.62208e-06	0
ADAMTS17	15	Disruptive Missense	150	3.31819e-07	3.76895e-07	0
AXIN1	16	Synonymous	316	9.53876e-05	0.00014862	0
FAM173A	16	Missense	206	0.000397327	0.000521059	0
CACNA1H	16	Synonymous	1257	0.00101474	0.000788913	0
SLC9A3R2	16	Synonymous	131	0.000161383	1.62315e-05	0
PKD1	16	PLOF (DS)	185	3.22565e-05	2.79032e-06	0
PKD1	16	Disruptive Missense	150	0.000103892	1.55144e-05	0
TRAF7	16	Synonymous	253	0.000530759	0.000509126	0
MLST8	16	PLOF (DS)	47	0.274907	0.000508884	0
MLST8	16	Disruptive Missense	25	0.0104812	6.00219e-06	0
CLDN9	16	PLOF	9	2.97001e-07	3.34355e-07	-3.14876
CLDN6	16	PLOF (DS)	84	0.000467638	0.000756367	0
CDIP1	16	PLOF	13	1.65341e-07	2.17549e-09	-4.44288
GRIN2A	16	PLOF	7	0.000288565	1.03092e-05	-1.29141
GRIN2A	16	PLOF (DS)	72	0.861398	0.000129951	0
ABCC1	16	Missense	882	0.000275084	0.000358844	0
METTL9	16	Synonymous	118	0.000273321	0.000457877	0
FBXL19	16	PLOF	7	0.000794683	0.000929003	0
PYCARD	16	Missense	113	0.00013077	0.000109079	0
MT3	16	Synonymous	49	4.03349e-05	3.90721e-05	0
EXOSC6	16	Missense	281	0.00177218	0.000955187	0.0174183
SF3B3	16	Synonymous	314	0.00017352	0.000145182	0
DHX38	16	PLOF (DS)	84	0.00544062	0.000432082	0
MBTPS1	16	Synonymous	331	0.00042755	2.50612e-06	0
CRISPLD2	16	PLOF	24	1.02629e-05	2.35951e-06	-0.938952
CRISPLD2	16	PLOF (DS)	157	1.56905e-07	2.65639e-10	-0.211551
CRISPLD2	16	Missense	443	3.64667e-05	2.70392e-06	0
CRISPLD2	16	Disruptive Missense	133	1.82882e-06	2.95689e-09	0
CRISPLD2	16	Synonymous	178	0.0120729	6.86933e-06	0
PIEZO1	16	PLOF (DS)	383	1.30075e-09	2.41241e-09	-0.231684
PIEZO1	16	Disruptive Missense	292	1.64525e-07	1.76964e-07	0
ANKRD11	16	PLOF (DS)	45	0.00621635	0.000174237	0
MC1R	16	PLOF	21	0.000310515	0.000146474	0
OR1G1	17	Missense	167	0.000112584	0.000103744	0
CAMKK1	17	PLOF	13	0.000191557	3.31002e-06	-0.887189
KCTD11	17	Disruptive Missense	10	0.00349697	0.000964764	0
TNFAIP1	17	PLOF	11	0.00575644	0.000195334	0
TNFAIP1	17	Missense	132	0.00177341	0.000597756	0
CCT6B	17	Synonymous	214	0.000486696	0.000199095	-0.0463836
SLFN13	17	Missense	420	0.00100574	8.16797e-05	0
EPOP	17	PLOF	3	0.00411249	0.000398369	0
EPOP	17	PLOF (DS)	3	0.00411249	0.000398369	0
PLXDC1	17	Disruptive Missense	41	0.000385252	0.000477191	0
PPP1R1B	17	Missense	105	0.0044861	0.000657246	0
KRTAP2-4	17	PLOF	5	0.00025739	2.64623e-05	0
KRTAP2-4	17	PLOF (DS)	7	7.3127e-05	6.24559e-05	0
PLEKHH3	17	PLOF (DS)	115	0.000360105	0.000367013	0
PLEKHH3	17	Missense	507	0.000996171	0.000868274	0
PLEKHH3	17	Disruptive Missense	97	0.000475062	0.000458309	0
RAMP2	17	Synonymous	28	0.000752929	0.000848398	0
SP6	17	Missense	190	0.681864	7.04398e-05	0
MED13	17	PLOF (DS)	249	0.00579763	0.000829041	0
MED13	17	Disruptive Missense	245	0.00567869	0.000857213	0
TACO1	17	PLOF	7	0.0166524	1.99747e-06	0
FTSJ3	17	Synonymous	228	1.65382e-06	1.85278e-06	0.233765
SMARCD2	17	Missense	273	6.29651e-05	7.5e-05	0.0722685
GH1	17	PLOF (DS)	91	0.000839424	0.000949336	0
GH1	17	Disruptive Missense	78	0.000855802	0.00089745	0
CD79B	17	Synonymous	63	3.08577e-05	3.08847e-05	0.397851
CACNG5	17	Synonymous	91	0.579592	6.9402e-11	0
BPTF	17	PLOF	8	2.2078e-06	4.78616e-06	-0.875325
TEN1-CDK3	17	Synonymous	106	0.00056453	0.000594463	0
HGS	17	Missense	574	4.87919e-06	7.6597e-06	-0.0979354
SIRT7	17	PLOF (DS)	29	0.000532384	0.000600773	0
FASN	17	PLOF	16	3.61912e-05	4.43627e-05	-0.741382
HEXDC	17	Synonymous	134	0.000218385	0.000154781	0
ADCYAP1	18	PLOF (DS)	13	2.2564e-06	2.1132e-06	0
ADCYAP1	18	Missense	141	0.702463	9.19672e-07	0
ADCYAP1	18	Disruptive Missense	9	6.56902e-08	6.75323e-08	-1.93423
RIOK3	18	PLOF	13	0.000939655	0.000449239	0
RIOK3	18	PLOF (DS)	14	0.000985242	0.000515657	0
NOL4	18	PLOF	6	0.00114228	6.69325e-08	0
MBD1	18	PLOF (DS)	275	0.000712729	0.000696579	0
MBD1	18	Disruptive Missense	257	0.000809777	0.000668292	0
ZNF532	18	Missense	542	0.00043627	0.000454067	0
CNDP1	18	PLOF (DS)	74	2.36377e-05	1.45634e-05	0
CNDP1	18	Missense	311	0.140806	0.000240995	0
CNDP1	18	Disruptive Missense	48	1.72403e-05	1.02787e-05	-0.227955
HSBP1L1	18	Disruptive Missense	3	0.000211333	0.000214288	-0.578906
SBNO2	19	PLOF (DS)	230	1.63269e-05	1.85298e-05	0
SBNO2	19	Missense	1014	0.0471318	5.06639e-05	0
SBNO2	19	Disruptive Missense	200	3.6265e-06	4.81177e-06	0.190182
NFIC	19	Synonymous	174	0.00175882	0.000514647	0
KHSRP	19	PLOF	8	0.000148617	0.000178035	0.0944366
KHSRP	19	PLOF (DS)	11	0.000301968	0.000462711	-1.92462e-10
TNFSF14	19	Missense	126	0.000103472	4.35335e-05	0
ADAMTS10	19	PLOF (DS)	78	9.90375e-07	1.34812e-06	-0.580169
ADAMTS10	19	Missense	577	0.0290993	0.000162476	0
ADAMTS10	19	Disruptive Missense	63	1.16941e-05	1.21833e-05	0
ZNF559	19	Disruptive Missense	22	0.000532389	0.000586458	0
ZNF559-ZNF177	19	Disruptive Missense	44	0.000477327	0.000544056	0
RAVER1	19	Missense	504	0.000938416	0.000644004	0
ANGPTL8	19	Missense	196	5.02283e-05	5.07199e-05	-0.0330009
THSD8	19	Missense	293	0.00126293	0.000883851	0
MAST1	19	Synonymous	480	0.000104408	6.25233e-05	-0.00986676
TRMT1	19	Synonymous	193	0.000291824	0.000210362	0
CIB3	19	Synonymous	52	7.84252e-06	8.39485e-06	0
MYO9B	19	Synonymous	661	0.000845169	0.000757526	-0.00572673
PDCD5	19	Synonymous	23	0.000540469	0.000249592	0
HAMP	19	PLOF	5	0.0754943	0.000554653	0
TIMM50	19	Disruptive Missense	6	0.00046851	0.000301149	0
LTBP4	19	PLOF (DS)	562	0.000196062	0.000136336	0
LTBP4	19	Missense	1076	1.09683e-05	7.74811e-06	-0.0323312
LTBP4	19	Disruptive Missense	520	0.0001451	0.000101983	0
BCKDHA	19	Missense	271	0.00034442	0.000285777	0
PSG6	19	Missense	421	0.219298	0.000336557	0
PSG6	19	Disruptive Missense	6	2.40487e-05	1.14424e-05	3.16171
OPA3	19	PLOF (DS)	97	0.000215301	0.000209231	0
OPA3	19	Disruptive Missense	73	0.000248511	0.000239582	0
ZNF534	19	PLOF	32	2.35821e-06	2.2328e-06	0
ZNF534	19	PLOF (DS)	66	6.00753e-06	1.24287e-06	0
ZNF701	19	PLOF	25	3.80045e-05	9.66387e-05	0
ZNF701	19	PLOF (DS)	47	4.72306e-06	1.32049e-05	-0.221805
ZNF28	19	PLOF (DS)	97	0.00173196	0.00065896	0
ZNF320	19	PLOF	18	0.00196468	0.000638563	-0.312628
ZNF320	19	PLOF (DS)	31	0.00206055	0.000931056	-0.0238693
UBE2S	19	Synonymous	73	0.007573	7.9876e-05	0
NLRP5	19	Synonymous	410	0.000289941	0.000421493	0
ZNF444	19	PLOF (DS)	9	0.00018151	4.54589e-17	-1.91701
TGIF2	20	Missense	103	0.871365	6.38162e-05	0
TGIF2	20	Disruptive Missense	12	4.55591e-06	6.62107e-08	-1.85407
TGIF2-RAB5IF	20	Disruptive Missense	24	0.0148286	0.000886261	0
PPP1R16B	20	Synonymous	125	0.0024046	0.000638157	0
IFT52	20	PLOF (DS)	60	0.00109731	0.000876786	0
IFT52	20	Disruptive Missense	45	0.000310973	0.000261639	0.0527216
IFT52	20	Synonymous	91	2.81392e-06	1.66412e-06	0
WFDC8	20	PLOF	10	0.00107945	0.000861832	0
WFDC8	20	PLOF (DS)	40	9.95703e-05	7.3522e-05	-0.588832
GATD3A	21	Missense	8	0.00012	6.76813e-05	0
SPATC1L	21	PLOF	14	0.00449142	6.32248e-05	0
SPATC1L	21	PLOF (DS)	14	0.00449142	6.32248e-05	0
SNRPD3	22	Synonymous	161	0.000383129	0.00041941	0
GGT1	22	Synonymous	181	0.0210179	0.000512608	0
LRRC75B	22	Synonymous	107	4.11034e-05	6.86951e-05	0
AP1B1	22	PLOF	8	0.00020898	0.000249858	0
NEFH	22	PLOF (DS)	287	2.41527e-06	3.04266e-06	0.0192225
NEFH	22	Missense	616	0.00104849	4.54802e-05	0
NEFH	22	Disruptive Missense	266	3.46002e-06	4.19813e-06	0
GRAP2	22	Disruptive Missense	29	0.000782273	0.000997931	0
RRP7A	22	Disruptive Missense	3	0.000301811	0.000314909	0
CELSR1	22	Synonymous	1189	0.000526796	0.000963884	0
ODF3B	22	PLOF	27	0.000146077	0.000208546	0
ODF3B	22	PLOF (DS)	31	0.000132124	0.000188921	-0.0327313
ODF3B	22	Missense	243	0.000658432	0.000624319	0
